# Genetic variation supports a causal role for valproate in prevention of ischemic stroke

**DOI:** 10.1101/2023.02.14.23285856

**Authors:** Ernst Mayerhofer, Livia Parodi, Kaavya Narasimhalu, Stefan Wolking, Andreas Harloff, Marios K Georgakis, Jonathan Rosand, Christopher D Anderson

**Affiliations:** Center for Genomic Medicine, Massachusetts General Hospital, Boston, MA; Program in Medical and Population Genetics, Broad Institute of Harvard and the Massachusetts Institute of Technology, Boston, MA, USA; McCance Center for Brain Health, Massachusetts General Hospital, Boston, MA, USA; Department of Neurology, Brigham and Women’s Hospital, Boston, MA, USA; Department of Neurology and Epileptology, University Hospital Aachen, Germany; Department of Neurology and Neurophysiology, Medical Center – University of Freiburg, Faculty of Medicine, University of Freiburg, Germany; Institute for Stroke and Dementia Research (ISD), University Hospital, Ludwig-Maximilians-University (LMU) Munich, Munich, Germany

**Author notes:** Corresponding author Christopher D Anderson, Brigham and Women’s Hospital, Boston.

## Abstract

Valproate is a candidate for ischemic stroke prevention due to its anti-atherosclerotic effects in vivo. Although valproate use is associated with decreased ischemic stroke risk in observational studies, confounding by indication precludes causal conclusions. To overcome this limitation, we applied Mendelian randomization to determine whether genetic variants that influence seizure response among valproate users associate with ischemic stroke. We derived a genetic score for valproate response using genome-wide association data of seizure response after valproate intake from the Epilepsy Pharmacogenomics Consortium. We then tested this score among valproate users of the UK Biobank for association with incident and recurrent ischemic stroke using Cox proportional hazard models. Among 2,150 valproate users (mean 56 years, 54% females), 82 ischemic strokes occurred over a mean 12-year follow-up. Higher valproate response genetic score was associated with higher serum valproate levels (+5.78 µg/ml per one SD, 95% CI [3.45, 8.11]). After adjusting for age and sex, higher valproate response genetic score was associated with lower ischemic stroke risk (HR per one SD 0.73, [0.58, 0.91]) with a halving of absolute risk in the highest compared to the lowest score tertile (4.8% vs 2.5%, p-trend=0.027). Among 194 valproate users with prevalent stroke at baseline, a higher valproate response genetic score was associated with lower recurrent ischemic stroke risk (HR per one SD 0.53, [0.32, 0.86]) with reduced absolute risk in the highest compared to the lowest score tertile (3/51, 5.9% vs. 13/71, 18.3%, p-trend=0.026). The valproate response genetic score was not associated with ischemic stroke among the 427,997 valproate non-users (p=0.61), suggesting minimal pleiotropy. In an independent cohort of 1,241 valproate users of the Mass General Brigham Biobank with 99 ischemic stroke events over 6.5 years follow-up, we replicated our observed associations between the valproate response genetic score and ischemic stroke (HR per one SD 0.77, 95% CI: [0.61, 0.97]). These results demonstrate that a genetically predicted favorable seizure response to valproate is associated with higher serum valproate levels and reduced ischemic stroke risk among valproate users, providing causal support for valproate effectiveness in ischemic stroke prevention. The strongest effect was found for recurrent ischemic stroke, suggesting potential dual-use benefits of valproate for post-stroke epilepsy. Clinical trials will be required in order to identify populations that may benefit most from valproate for stroke prevention.

## Supplemental Tables for "Genetic variation supports a causal role for valproate in prevention of ischemic stroke" (part 1 of 3)

### Sheet: Table S1
Supplemental Table S1. Keywords used for assessment of prescriptions in the primary care data (gp_scripts)
substance	search term
BRV	brivaracetam
BRV	briviact
CBZ	arbil
CBZ	carbagen
CBZ	carbagen
CBZ	carbamazepine
CBZ	curatil
CBZ	epimaz
CBZ	tegretol
ESL	arupsan
ESL	eslicarbazepine
ESL	zebinix
ESM	emeside
ESM	epesri
ESM	ethosuximide
ESM	zarontin
FBM	felbamate
FBM	felbatol
FBM	taloxa
GBP	gabapentin
GBP	neurontin
LCM	eplaid
LCM	lacosamide
LCM	vimpat
LEV	desitrend
LEV	genley
LEV	keppra
LEV	kevesy
LEV	levetiracetam
LEV	matever
LTG	lamictal
LTG	lamotrigin
OXC	oxcarbazepine
OXC	trileptal
PB	gardenal
PB	phenobarb
PER	fycompa
PER	perampanel
PGB	alzain
PGB	axalid
PGB	lecaent
PGB	lyrica
PGB	pregabalin
PGB	rewisca
PHT	dilantin
PHT	epanutin
PHT	phenytoin
PRM	liskantin
PRM	mysoline
PRM	primidone
RFM	inovelon
RFM	rufinamide
RTG	retigabine
RTG	trobalt
TGB	gabitril
TGB	tiagabine
TPM	topamax
TPM	topiramat
VGB	kigabeq
VGB	sabril
VGB	vigabatrin
VPA	Absenor
VPA	belvo
VPA	Convival
VPA	convulex
VPA	Delepsine
VPA	depakin
VPA	depakote
VPA	Depamag
VPA	Depamide
VPA	Deprakine
VPA	Diplexil
VPA	Dipromal
VPA	dyzantil
VPA	epilim
VPA	episenta
VPA	epival
VPA	Ergenyl
VPA	Espa-Valept
VPA	Hexaquin
VPA	Kentlim
VPA	Leptilan
VPA	Micropakine
VPA	Orfiril
VPA	orlept
VPA	Petilin
VPA	syonell
VPA	Valepil
VPA	Valhel
VPA	Valpal
VPA	valproat
VPA	valproic
VPA	Valprolek
ZNS	desizon
ZNS	zonegran
ZNS	zonisamide

### Sheet: Table S2
Supplemental Table S2. Single nucleotide polymorphisms and their weights used for construction of the genetic score for seizure freedom after valproate intake (from Wolking et al. Pharmacogenomics 2021)
RSID	Effect Allele	Weight
rs17034615	A	-0.063928
rs17034775	A	-0.0282423
rs12130483	G	0.0536231
rs12144924	T	0.0245369
rs2274976	T	-0.0141534
rs17037390	A	-0.00809712
rs17037397	A	-0.0187518
rs17367504	G	-0.00332099
rs3753584	C	-0.00704457
rs13306561	G	-0.00852651
rs13306560	T	-0.0311636
rs17037425	A	-0.000259498
rs17037429	C	-0.0015422
rs12404124	T	0.00922924
rs198391	T	0.00252869
rs198393	T	-0.00827184
rs2050265	G	-0.00949303
rs12567136	T	-0.0154889
rs2076003	C	-0.0108197
rs7537765	G	-0.011132
rs198401	G	-0.0105823
rs535107	G	-0.00276198
rs198406	G	-0.00719237
rs2075539	A	-0.0076097
rs2272803	T	-0.0252817
rs198358	C	-0.0054717
rs5063	T	-0.0198128
rs12562952	C	-0.0394308
rs4846064	T	0.0187337
rs12741980	C	-0.0321825
rs873458	A	0.0315671
rs3128465	G	-0.00931567
rs3122569	A	-0.0181531
rs4361998	G	-0.00682031
rs7513079	T	-0.010328
rs3000930	G	-0.0140796
rs3010885	C	-0.00976323
rs4240904	T	0.00483825
rs3010886	T	-0.0155874
rs17038464	A	-0.00950531
rs3010888	T	-0.0118686
rs3010890	G	-0.0118687
rs17038468	G	0.00787106
rs3000929	A	-0.00727558
rs3010903	T	-0.00845908
rs6541059	T	-0.0124881
rs4603144	A	-0.0153234
rs10047037	T	-0.0130278
rs3000922	A	-0.011338
rs10746500	T	-0.0151964
rs12072110	T	0.0720208
rs2744669	C	-0.0139287
rs1033452	A	-0.0111988
rs1203660	G	-0.00755186
rs1203698	A	-0.0152471
rs2884821	G	-0.0102631
rs10927972	A	-0.0165891
rs10429930	G	0.0189157
rs6692603	C	0.0178642
rs10489144	A	0.00617232
rs6692372	G	0.0127636
rs1339372	A	0.00895417
rs2359953	A	0.0146848
rs4145433	A	0.0129543
rs4145435	A	0.0143338
rs12028521	G	0.0204355
rs12736835	G	0.00426587
rs504469	T	-0.0140526
rs515603	T	-0.00556886
rs677769	C	-0.00718743
rs12040954	A	0.00494218
rs12723920	G	0.00452132
rs12742276	T	0.00544089
rs4565709	G	0.00922899
rs1361336	T	0.00387337
rs12024171	C	0.0138927
rs4631686	A	-0.0708359
rs12403871	G	0.00597099
rs12402327	A	0.0113887
rs12145963	T	-0.0167522
rs12135755	C	-0.0311903
rs10927831	G	-0.00890113
rs7552400	G	-0.00945797
rs7516540	C	-0.0093873
rs12745403	T	-0.0061857
rs12091750	C	-0.00321167
rs16851970	A	-0.00627063
rs12091644	A	-0.00956797
rs7519899	G	-0.00349854
rs12091326	G	-0.0121439
rs12092485	C	-0.00849059
rs6668919	T	-0.0144936
rs11260756	T	-0.0244054
rs279028	T	0.0154763
rs157133	T	0.0173409
rs11203280	T	0.0259086
rs4920653	C	0.0205401
rs566599	G	-0.00186566
rs679002	A	-0.0058043
rs510896	A	-0.0102101
rs620547	C	-0.0166376
rs1339934	G	0.0135716
rs7524159	G	0.00596586
rs954627	T	0.00623162
rs2152390	C	0.0067757
rs12087706	T	0.0137791
rs6686929	T	0.00730635
rs12083022	A	0.0117855
rs642351	C	0.0057731
rs3738089	G	-0.0153127
rs10907296	T	-0.0185144
rs223192	C	0.0370524
rs4920475	T	0.0164821
rs4920476	T	0.01966
rs4920477	C	0.0199486
rs1339062	C	0.0175983
rs618941	A	-0.0598718
rs4912105	T	-0.049967
rs2745217	T	-0.0150951
rs1320978	G	-0.0290111
rs3748748	A	-0.044762
rs10916670	T	0.00304477
rs1108974	G	0.0402888
rs12132830	A	0.0201476
rs12408941	A	0.0383017
rs12044628	A	0.0188324
rs12023742	A	0.0167977
rs2872821	T	0.0151933
rs11677	A	0.0263864
rs2223225	T	-0.0141024
rs10753495	A	-0.0126182
rs4655191	A	-0.0259986
rs10916761	C	-0.014519
rs677214	T	-0.0316371
rs580032	T	-0.0176375
rs10916832	T	-0.0291385
rs10916833	G	-0.037617
rs1614627	C	-0.0299855
rs333204	G	0.0451531
rs541552	C	0.0209558
rs17458515	C	0.0282666
rs12734979	C	0.0211012
rs926435	T	0.0305843
rs17356059	T	-0.0154525
rs17356087	C	0.0534106
rs2744728	C	0.0394135
rs1569583	C	0.0167212
rs2298632	T	0.0273908
rs10903077	A	0.00898079
rs12719820	C	0.00782024
rs12562826	C	0.00353095
rs12562385	G	0.00743246
rs4649175	A	0.00614078
rs4313343	T	0.00784292
rs4333801	C	0.0114167
rs4320729	T	0.00879609
rs10903091	C	0.00886251
rs12063430	C	0.0129603
rs7525692	T	0.0148594
rs6665910	C	0.0250013
rs2185151	A	0.018441
rs311454	A	0.0140842
rs7533661	A	-0.0365868
rs807260	G	0.0302142
rs12031946	C	-0.0366393
rs6697410	T	-0.0212634
rs9438549	A	-0.0156704
rs3127011	G	-0.0167146
rs2445639	A	-0.015344
rs2445640	G	-0.0170934
rs499062	T	-0.014725
rs581111	G	-0.0150112
rs7418049	A	-0.0146425
rs912770	A	-0.016039
rs10915271	G	-0.0159611
rs10914282	A	-0.0427747
rs10915035	C	-0.0353995
rs107550	A	0.0227155
rs11586148	A	-0.0344908
rs11578792	A	-0.0437229
rs10914386	C	-0.00249255
rs10914387	C	-0.00313107
rs6688664	C	-0.00722312
rs6702129	A	-0.0136245
rs4949406	T	-0.00476814
rs10914392	C	-0.00399721
rs10914393	G	-0.00438147
rs7548805	T	-0.00230781
rs7548985	T	-0.00234295
rs2889750	C	-0.000613786
rs7546536	C	-0.00556777
rs4261154	A	-0.0104868
rs4615888	A	-0.00654271
rs2105217	T	-0.00597608
rs10798854	A	-0.0101394
rs1934299	T	-0.012963
rs1320579	G	-0.00664953
rs3753613	C	-0.00315339
rs10753257	A	-0.00566942
rs4949449	G	-0.00405
rs2271933	G	-0.00484008
rs6703093	T	-0.00947329
rs10914459	C	-0.00449594
rs10798880	T	-0.00672531
rs4949454	A	0.000353567
rs7529064	A	-0.00552092
rs7524405	A	-0.00601155
rs4949455	A	-0.00515559
rs2139539	T	-0.00756487
rs3817398	C	-0.010402
rs17476969	T	0.0474072
rs529714	T	0.0346702
rs1950894	C	0.0108885
rs1884981	A	0.0096168
rs11589979	T	0.0121657
rs10914802	T	0.0142424
rs12030711	T	-0.0242217
rs12049153	C	-0.0217506
rs10914850	C	-0.0277587
rs10914851	C	-0.0260869
rs10914852	T	-0.0226883
rs12035502	T	-0.014638
rs10914890	G	0.00431101
rs1857102	G	0.0155649
rs771410	G	0.00447477
rs771400	A	0.00636931
rs10799034	C	0.00238252
rs10914894	A	0.00407752
rs7524118	C	0.00745812
rs1414470	A	0.00443877
rs1361669	C	0.00794809
rs1361670	G	0.0127596
rs10799035	T	0.00688711
rs879319	C	0.00899897
rs880017	G	0.00782902
rs6425886	C	0.00792197
rs1335858	G	0.0157474
rs979336	G	0.00599322
rs1342153	G	0.00850813
rs928693	T	0.00270299
rs1360877	A	0.00343256
rs9661105	A	0.0167881
rs771390	C	0.0109561
rs1541221	G	0.0128186
rs1418280	A	0.0132211
rs12117975	G	0.0066208
rs7537783	T	-0.0106332
rs10914932	C	-0.00927248
rs741990	G	0.00881509
rs1774256	A	-0.0134255
rs4072108	C	0.0501723
rs4609395	T	0.0472745
rs3917925	A	-0.0220607
rs6662501	C	-0.155234
rs12022858	T	0.0669621
rs7355025	A	0.0393708
rs218999	A	0.043638
rs1076773	T	0.0128537
rs218990	G	0.0159906
rs219012	T	0.0131796
rs535620	G	-0.0231914
rs215811	T	0.00830042
rs6691915	G	-0.0184043
rs10796896	T	-0.0221092
rs301998	A	0.0209488
rs602421	G	-0.00473363
rs478492	C	-0.00888197
rs649593	T	-0.00570421
rs483201	T	-0.00564684
rs484927	T	-0.0118207
rs587026	A	-0.00984698
rs579086	G	-0.0111525
rs506251	A	-0.00689781
rs530225	G	0.0088438
rs28583821	A	-0.0127191
rs3762359	A	0.00273125
rs3790626	T	0.00168905
rs12745294	T	0.00467709
rs11488569	G	0.00588078
rs2306427	C	0.00847332
rs9329570	T	0.00540742
rs1807832	G	-0.0454665
rs2798808	A	-0.0438106
rs2637848	C	-0.0160709
rs7538179	G	0.0179126
rs2637878	C	-0.00803567
rs2840546	T	-0.0116131
rs2798796	A	-0.0168332
rs2985772	A	-0.0116174
rs2985774	A	-0.0370094
rs6687034	C	-0.0141248
rs1930555	G	-0.00832335
rs10789461	C	-0.0173733
rs1320500	G	-0.0158179
rs1148945	C	-0.0223511
rs11584362	T	0.0131386
rs2184905	A	0.00840823
rs6682701	A	0.00915107
rs6600323	A	0.0127625
rs6691598	C	0.0120195
rs209580	C	-0.0162428
rs209583	C	-0.00815913
rs6656226	A	0.00506206
rs2982508	T	0.0114188
rs393985	G	-0.0198378
rs2982510	T	0.0297662
rs2935888	G	0.0108901
rs2294752	G	0.0215115
rs2294755	T	-0.0107359
rs1007263	A	0.0122254
rs2235701	T	0.0117008
rs209619	T	0.0165711
rs6659361	G	0.01237
rs1999822	A	0.0143969
rs17403513	G	0.0180881
rs4660438	A	0.00678139
rs10489166	C	0.0101837
rs16827403	C	0.0143438
rs16827406	T	0.0354686
rs590775	G	-0.00756819
rs566235	C	-0.00952516
rs618144	G	-0.00500511
rs12403975	A	0.0742429
rs3819842	T	0.0207897
rs2786485	A	0.0161716
rs732387	A	-0.00650868
rs4660582	A	-0.00845918
rs4660584	T	0.00956066
rs10890169	T	-0.00436629
rs6687206	G	-0.00987155
rs7523668	A	0.000517759
rs11578953	A	-0.00112855
rs10890172	G	-0.00208294
rs583077	T	-0.0042395
rs660883	C	-0.00352465
rs644311	C	0.000115935
rs653944	A	0.00127688
rs6686901	T	-0.00231957
rs591088	T	-0.000805907
rs16828938	A	0.0129224
rs3845573	C	0.0159713
rs4660590	G	-0.00139461
rs3856257	A	-0.00128051
rs4598479	T	0.00740683
rs6683904	G	0.00622019
rs1024278	T	-0.00170664
rs1421276	T	0.00973416
rs10890175	T	-0.00261093
rs6687333	A	-0.00543611
rs6691697	G	-0.00114384
rs10449766	G	-0.00488142
rs11210577	T	-0.00857502
rs651674	A	-0.00595226
rs554500	A	-0.00668677
rs343366	T	0.00206113
rs343360	T	0.00528325
rs693587	A	0.0073023
rs343377	C	0.00856085
rs608277	C	0.00501319
rs343373	T	0.00765857
rs661773	G	0.00557516
rs10789416	C	0.00456122
rs4660616	T	0.00534377
rs2479463	T	0.000793517
rs10493107	A	0.00604355
rs12131762	C	0.00394754
rs12039696	C	-0.00469335
rs9787162	G	-0.00319811
rs7529295	T	-0.00888848
rs12145294	C	0.003948
rs17379506	A	0.00539578
rs12405571	A	-0.00917425
rs4350239	A	0.00417776
rs17385526	G	0.00476165
rs719676	G	-0.0142712
rs11210721	T	0.0144292
rs1108734	T	0.0167331
rs841837	A	-0.0409501
rs1098782	G	-0.019611
rs11210780	T	0.0293374
rs12402475	A	0.0529047
rs631248	A	0.026091
rs539096	G	0.00999284
rs11210892	A	0.0138199
rs6691988	A	0.0171865
rs1502907	G	0.0122717
rs6670344	G	0.0113459
rs246778	C	0.00937296
rs42962	C	0.0136722
rs3011227	A	0.00588173
rs3011229	G	0.00997591
rs2906463	G	0.00632023
rs783304	G	-0.00982145
rs2025615	G	0.0162077
rs7522642	C	0.0126108
rs4660776	A	0.0246006
rs2292060	A	0.036039
rs1419051	T	0.0209614
rs2070930	A	0.0252514
rs2249636	C	0.0171107
rs4926916	T	0.0264453
rs12403651	C	0.0416867
rs946836	T	0.016089
rs4926656	C	0.00884228
rs884133	C	0.0179289
rs302685	C	-0.0179373
rs302684	T	-0.0149322
rs302683	A	-0.0141371
rs302681	T	-0.0155244
rs584425	G	0.0141757
rs17104339	A	0.0356937
rs7536253	A	0.0162257
rs12060146	T	0.0178606
rs12090956	G	0.0299589
rs12079703	C	0.0142343
rs11205510	G	0.0196824
rs11205512	T	0.0278949
rs12074072	G	0.0220006
rs7550706	A	0.0666369
rs11811953	A	0.0567872
rs17373849	A	0.0286319
rs7556311	A	0.0226059
rs6674449	A	0.0120647
rs6588053	C	-0.0121101
rs6588054	C	-0.0160146
rs11205534	A	-0.0151685
rs1473455	T	0.0209437
rs6679429	T	0.028453
rs12127565	A	0.0292009
rs12074383	A	0.0513125
rs3127547	G	-0.0210126
rs3992627	G	-0.002529
rs11205716	A	-0.00205608
rs12071347	C	-0.00320255
rs7525764	A	0.00970035
rs2055491	C	0.00518603
rs7413619	G	-0.00422622
rs11588379	G	-0.00538206
rs1502856	A	0.0108135
rs1278537	T	-0.0137846
rs10888696	A	-0.00275747
rs17387164	G	-0.00677029
rs3789584	C	-0.00107366
rs6679843	G	-0.00529768
rs11587909	T	-0.00477713
rs3850874	T	0.000141287
rs17387761	A	-0.00484213
rs10888700	C	-0.00647909
rs11205746	G	-0.00490875
rs9803853	C	-0.00312367
rs17383851	A	-0.00411941
rs6658904	T	-0.00630904
rs11587750	A	-0.00347436
rs1849553	A	-0.00793866
rs11585772	C	-0.0041991
rs17389502	A	-0.00816369
rs2050696	G	0.0123097
rs11205987	T	0.0175914
rs6692566	A	0.0181823
rs706497	C	0.0162585
rs681865	A	0.0134784
rs269319	C	0.00699156
rs269316	T	0.00996316
rs6672879	G	0.00369758
rs12067454	T	0.00572346
rs269314	A	0.00709104
rs448788	T	0.0049468
rs856721	A	0.00953131
rs374662	A	0.00425625
rs269286	G	0.0091297
rs440871	T	0.00641691
rs447581	C	0.00821888
rs387436	C	0.00607932
rs6703127	T	0.00888572
rs416968	C	0.00450891
rs6681542	C	0.024853
rs7555050	A	0.0293024
rs10437066	A	0.0257209
rs6588459	T	0.0357273
rs3766763	G	0.0275542
rs7550236	C	0.0139691
rs2185077	C	0.0305376
rs12039843	T	-0.0269882
rs10159298	T	0.00949192
rs17382457	A	0.00848042
rs12563871	G	-0.0114761
rs2948040	G	-0.0106335
rs11801290	A	-0.00793794
rs4927016	G	0.00658865
rs4927017	A	0.00596895
rs3006897	C	-0.00732026
rs3006898	C	-0.0103155
rs12045240	G	-0.00840483
rs10888801	T	-0.00888633
rs4926611	C	-0.0170688
rs4927086	C	0.0167421
rs12730301	A	0.0159452
rs6695534	C	0.0195471
rs4927104	A	0.0172952
rs12410550	G	0.0375314
rs7520033	G	-0.0156313
rs6701789	T	-0.0137193
rs2114574	T	-0.0132512
rs7539163	A	-0.00850571
rs17111584	C	-0.0350705
rs1572035	C	-0.034041
rs17111697	T	-0.0247226
rs356118	T	0.0323896
rs4433442	T	0.045859
rs7349129	C	0.0494517
rs41533449	A	-0.0133421
rs1412216	T	-0.0133866
rs6703713	A	-0.00690397
rs706406	A	-0.0117839
rs17362438	A	-0.0133711
rs17362459	A	-0.0075326
rs17362494	A	-0.0122519
rs928389	T	-0.0106774
rs2153667	G	-0.0133891
rs1581995	T	-0.0250302
rs2000141	A	-0.0130126
rs17424899	C	-0.00895308
rs17459027	T	-0.0124073
rs17425772	C	-0.0141038
rs7538333	T	-0.0146063
rs6588624	A	-0.0117675
rs1156845	C	0.0162394
rs857093	C	-0.0194515
rs1033729	C	-0.0122111
rs669444	C	-0.00796776
rs671137	C	-0.00936395
rs652785	A	-0.0121327
rs594105	G	-0.0068521
rs10489624	C	-0.015229
rs476744	A	0.0113977
rs578544	G	0.0109213
rs514412	G	0.00748628
rs531729	T	0.0186769
rs11206971	G	0.0200604
rs472811	A	0.0121268
rs521147	A	0.0206068
rs11206973	A	0.0122502
rs6669702	T	0.0188685
rs17482565	A	0.0148191
rs11810300	T	-0.0541901
rs155295	A	0.0063965
rs476466	C	0.00929088
rs264040	G	0.0107618
rs264036	G	0.00670996
rs155284	C	0.00957955
rs197105	A	0.0106898
rs502350	C	0.0177374
rs267651	T	0.00581596
rs6587767	T	0.00571374
rs12139429	T	0.00580584
rs6687842	A	0.00915844
rs1862925	T	0.00372089
rs7535763	G	0.00577927
rs2216808	A	0.00677404
rs10047071	T	0.00575785
rs2405697	A	0.00718747
rs269038	C	0.000248771
rs567773	A	0.00209752
rs11588115	T	0.0301992
rs540431	A	0.00582515
rs269045	T	0.00656338
rs2793626	T	0.00703842
rs1949830	T	0.0126391
rs1949832	C	0.0177925
rs10889048	A	-0.0127065
rs1524713	T	-0.0198541
rs1524714	G	-0.0157037
rs11207058	A	-0.00818647
rs1524716	C	0.0170623
rs1880443	A	0.00740002
rs1341319	C	-0.0122844
rs4912266	T	-0.00796208
rs12746931	A	-0.0063604
rs12728627	C	-0.00754949
rs4276942	G	-0.008609
rs11587634	A	-0.0122095
rs10493235	C	-0.0149173
rs10493236	T	-0.00691969
rs562867	A	-0.0131802
rs4912184	A	-0.00723078
rs577005	C	-0.00963257
rs555213	G	0.0223297
rs10493240	T	0.00796598
rs10127537	C	0.0298057
rs7367176	G	0.0161176
rs338941	T	0.016329
rs11207270	C	0.00518238
rs4912351	T	0.0038787
rs232812	C	0.00309235
rs170827	G	0.000669715
rs232816	G	0.00378262
rs6701474	G	-0.0177486
rs232892	T	0.000124511
rs7527235	C	-0.0139705
rs232885	A	0.00392463
rs232882	A	0.00209079
rs232874	G	0.00251104
rs232860	G	0.00507428
rs232855	A	0.00396739
rs232851	T	0.00571793
rs232775	G	0.00505766
rs232777	T	0.00533612
rs7523134	A	-0.00942657
rs7525365	T	-0.00507812
rs232780	C	0.00887641
rs6587835	A	0.00618037
rs10430103	C	-0.00602081
rs232782	A	0.00488877
rs232794	G	0.00468727
rs232795	G	0.00126716
rs10489539	T	0.00773389
rs10889109	A	-0.00547766
rs579110	C	0.00567421
rs12139511	C	0.00641678
rs17118106	C	0.00852343
rs12092121	A	0.00506165
rs2223698	C	0.00587146
rs12076049	T	0.00269631
rs12741968	T	0.00451974
rs2064374	G	-0.00323131
rs2811893	C	-0.00746035
rs6677560	G	-0.00530807
rs11207298	A	-0.00671324
rs4912202	A	0.0111718
rs10159308	G	-0.00331887
rs12405774	A	0.00350589
rs1969772	A	-0.011166
rs2760484	T	-0.0139613
rs12127952	T	-0.00772777
rs4578243	T	-0.024393
rs4912219	A	-0.0219542
rs12126158	C	0.0205451
rs713567	T	0.016452
rs4915626	A	0.00913726
rs17120030	A	0.0136705
rs12081664	T	0.02613
rs2069112	A	-0.021039
rs867914	G	-0.0324339
rs191088	A	0.0255643
rs310192	T	0.0128614
rs519928	G	0.0219874
rs665036	C	0.0339814
rs634207	G	0.0220593
rs12079568	G	0.0153843
rs4915719	A	0.00860577
rs17303711	T	-0.00910776
rs12062121	T	0.0500524
rs2008968	T	0.0446249
rs914735	T	-0.0274281
rs12142891	C	0.0571069
rs332837	G	-0.0235955
rs552006	A	0.016796
rs6661015	A	-0.030009
rs11207774	G	-0.0379707
rs10889240	G	0.00784959
rs12032928	G	0.0213014
rs12029654	C	0.0203296
rs7545391	C	0.0226764
rs9629017	C	0.0188349
rs12140608	A	0.0262109
rs11207864	T	0.0195136
rs1332630	G	-0.0068063
rs1332631	C	-0.0128267
rs1332633	T	-0.0151437
rs7520924	T	-0.0133575
rs4915602	A	-0.00797206
rs4072368	C	-0.00800503
rs4316389	A	-0.0105416
rs4325166	G	-0.00472857
rs11802658	A	0.0296362
rs11805853	G	0.0233789
rs41514144	T	0.0274122
rs11207932	G	0.0256128
rs7551777	C	0.0166189
rs11207936	C	0.0127071
rs10749732	A	0.0274135
rs2366488	A	0.0726002
rs2780882	A	-0.0266812
rs9436667	T	-0.0231278
rs11208069	C	-0.02455
rs17124480	G	-0.0225786
rs4915873	C	0.0211441
rs17124687	G	-0.0300732
rs4915895	G	0.034847
rs11804303	A	-0.0206988
rs4915645	C	-0.0232102
rs4915646	A	-0.0361517
rs10493355	A	-0.0126464
rs17126131	T	-0.0132353
rs17126135	A	-0.0229162
rs6677653	C	-0.0142924
rs17126159	T	-0.0263951
rs705540	G	0.0110711
rs705547	T	0.0237498
rs825209	C	0.0202052
rs12026203	C	0.0223654
rs11208476	G	-0.0179986
rs17126742	A	-0.00822944
rs2375268	G	-0.0140173
rs12407667	A	-0.0133168
rs12097652	G	-0.030307
rs478665	G	-0.0458433
rs12760902	T	0.00176675
rs2186118	A	0.00766602
rs2253745	G	-0.00638929
rs2503187	T	-0.00764544
rs1937444	C	-0.0102188
rs10493393	G	0.00959739
rs2503182	G	-0.0146981
rs2489907	C	-0.00871912
rs680925	A	0.00770538
rs566005	T	0.0101938
rs518938	T	0.0062168
rs596662	C	0.0193172
rs673143	A	0.00675917
rs6588191	A	0.0212309
rs2153116	C	0.0399823
rs1890197	T	0.0102963
rs1890196	T	0.00972977
rs1740417	G	0.0120025
rs501997	G	0.0177366
rs584861	C	0.0135164
rs1321177	T	0.00805187
rs2121053	C	0.016783
rs1325267	T	0.0248324
rs12035592	T	0.0224678
rs12724078	T	0.0156466
rs9633417	A	0.0141306
rs1853772	G	0.0175978
rs12408354	C	-0.017199
rs11809759	G	-0.0139589
rs17495916	C	-0.00925043
rs11800188	G	-0.0254268
rs482082	T	0.0161246
rs1925400	C	-0.0202326
rs11811977	C	-0.0419198
rs7528924	A	0.0157863
rs12030948	T	0.0178546
rs577305	T	0.0298347
rs1367444	C	-0.050302
rs11209252	A	0.0277958
rs7536982	T	0.00656676
rs10889758	C	0.0183173
rs7514824	G	0.0346309
rs4926339	T	-0.00677008
rs4926340	A	0.038201
rs12073367	A	0.00829403
rs17097400	C	0.0266491
rs12119046	G	-0.0122623
rs3790479	C	0.0272211
rs17130708	G	0.0103163
rs7520382	T	-0.0145735
rs12406361	A	-0.0153297
rs2473786	G	0.0161948
rs2507205	C	0.00740277
rs3004682	G	0.00849549
rs12080219	A	0.0167449
rs17130774	G	0.0306346
rs7541701	C	-0.0107163
rs12123555	C	-0.0112645
rs10889803	T	-0.00755961
rs10158223	T	-0.0148927
rs10789279	T	-0.0128211
rs6681085	G	-0.0147154
rs7533317	A	-0.0147536
rs6424550	C	-0.0161786
rs1418014	C	0.0140599
rs1245055	C	-0.0117105
rs765795	T	0.0124134
rs969051	T	0.0101024
rs10889850	G	0.012813
rs1340766	A	0.0252869
rs7523521	G	-0.00707533
rs12407496	C	-0.0151075
rs12411214	A	-0.0155728
rs1361493	C	0.0131226
rs7520521	C	-0.020529
rs6661589	A	-0.0184516
rs10889863	T	0.0297563
rs574587	G	-0.0213348
rs647872	A	-0.0143334
rs169172	G	-0.0135584
rs7539544	T	0.0386891
rs10889879	G	-0.0179224
rs7522196	A	-0.0230175
rs991302	T	-0.0188854
rs10889882	T	0.0282183
rs2258875	A	-0.00494943
rs1536536	T	-0.00676636
rs2182707	T	-0.00414379
rs1327461	A	-0.0203931
rs12119442	A	-0.0343472
rs5702	A	0.00171073
rs12135331	T	-0.0192294
rs10443262	A	-0.00685485
rs1325949	C	0.0087621
rs2421805	C	-0.00573718
rs7543182	A	0.015061
rs17131474	T	0.00941408
rs4649932	G	0.00437489
rs1409978	C	0.0048453
rs4650093	T	0.0052326
rs17131481	A	0.00588189
rs6687859	T	0.0105467
rs17131484	A	0.0090134
rs6686947	C	0.0161012
rs11209715	A	0.0150916
rs11209716	C	0.0366713
rs1887404	A	0.0329871
rs12127518	T	-0.0207398
rs2163502	G	-0.0104706
rs1517754	T	0.0122676
rs12144847	A	-0.0109256
rs1506454	A	-0.0102309
rs12127469	A	-0.0159292
rs1870525	G	-0.0139785
rs2125777	T	-0.0211741
rs11209842	C	-0.0149275
rs4649947	C	-0.0135456
rs290703	A	-0.0156649
rs782207	A	0.0109184
rs813004	C	0.0110138
rs4545290	G	0.011434
rs1405062	A	-0.00135139
rs11210078	T	-0.0105404
rs1405058	G	-0.020999
rs6692808	T	-0.0244388
rs4146852	G	-0.0335584
rs2692843	G	-0.0304725
rs10789351	A	-0.00465662
rs4650163	T	-0.0170515
rs12566255	T	-0.0162016
rs11210093	T	-0.0123756
rs7514267	C	-0.0492558
rs11210178	C	-0.0243912
rs10749817	A	-0.0278928
rs4480304	C	-0.0205978
rs10789366	T	-0.0257419
rs1399160	G	0.0113367
rs2344507	G	0.0283068
rs3845348	A	0.021857
rs3911351	G	0.0212076
rs10749834	C	0.0206961
rs10749835	G	0.0244122
rs6604870	G	0.0275912
rs7512474	T	-0.00975678
rs696671	G	-0.0117764
rs7522428	T	0.0119434
rs10890142	A	0.0169699
rs277374	A	-0.00771982
rs525487	G	-0.0150108
rs405445	A	-0.0147593
rs452242	T	-0.00594391
rs277368	T	-0.00631344
rs3931020	C	0.00752593
rs10874122	G	0.00561719
rs1251485	A	0.0284822
rs1251484	C	0.0217143
rs17607383	A	-0.0155401
rs10493582	T	-0.0279968
rs622212	A	0.0235437
rs289698	C	0.0332079
rs1360878	A	-0.00760962
rs17670910	C	-0.00746719
rs4607942	A	-0.00666833
rs6672694	C	-0.0106307
rs9437408	A	-0.0139962
rs12124554	G	-0.00857355
rs3862899	C	-0.013705
rs6669101	A	0.0389689
rs11162132	C	-0.0580416
rs6688662	T	-0.0298083
rs12144641	A	-0.0683349
rs199680	G	-0.0198136
rs199679	C	-0.0163087
rs199678	G	-0.0145554
rs199690	T	-0.0146329
rs199691	C	-0.0441957
rs199698	T	-0.0183069
rs10493598	T	0.0144561
rs1502529	A	0.0236462
rs12760157	T	0.0145388
rs1098130	A	0.0200834
rs10493600	C	0.00741223
rs1779198	G	0.0253104
rs1098125	T	0.00343418
rs2762882	A	0.00606632
rs839823	C	0.00964972
rs12723684	C	0.0143368
rs12091579	T	-0.0195505
rs12119637	A	0.0195786
rs940283	T	0.0182211
rs11162307	G	0.0133665
rs4949788	A	0.0232033
rs17100475	G	-0.0285021
rs17100521	A	-0.0171085
rs1417102	A	0.0254344
rs1952363	A	0.0215163
rs10489948	C	0.0169456
rs6424762	A	-0.00802675
rs7544813	A	-0.00477763
rs1927779	G	0.0166189
rs17394028	G	-0.0248628
rs11162526	C	-0.0134896
rs7526675	A	-0.0226022
rs4650610	G	0.0182719
rs11590309	A	-0.00680526
rs12044353	A	-0.00555585
rs6680564	C	-0.00414777
rs2352520	C	-0.00569396
rs12047517	C	-0.0120595
rs1248483	T	0.00176369
rs6665405	A	0.00754705
rs12033775	T	-0.0129191
rs17102325	A	-0.0194321
rs1489397	C	-0.0017607
rs1686334	T	0.00750886
rs717246	T	-0.00669518
rs1780773	A	-0.022235
rs2171714	A	0.00567643
rs1780731	T	0.00235054
rs2996691	G	0.00983781
rs1686328	A	-0.019795
rs1489398	T	-0.00729793
rs1686341	A	-0.00796341
rs931413	C	0.000239383
rs931415	G	-0.0165607
rs17102358	G	-0.015099
rs2882958	G	-0.0094337
rs1261980	G	0.00692958
rs10158148	T	-0.00401259
rs12142366	G	0.00616437
rs7552978	A	0.00310901
rs1489400	C	-0.00362554
rs12754818	A	-0.00445832
rs2352613	T	-0.00237252
rs1489396	A	-0.00720518
rs1352555	C	-0.00231042
rs985277	G	-0.0118523
rs723898	C	-0.00774769
rs1542713	T	-0.00777466
rs6673093	G	-0.00702237
rs6424621	C	0.00202959
rs12406049	G	0.012262
rs10493622	A	0.00785496
rs10874016	T	-0.0217351
rs7554629	G	0.00820453
rs17102832	T	-0.0228195
rs4650390	T	0.00678815
rs12754109	C	-0.00401497
rs17453405	A	-0.00623669
rs3000108	C	-0.0155679
rs2172794	T	-0.0102985
rs12125054	G	-0.00906519
rs958261	T	-0.0107646
rs11806464	A	-0.00626293
rs1603130	A	0.00685818
rs1904468	G	0.00979553
rs10493643	A	0.0566457
rs12022623	C	0.0338666
rs1340675	C	0.0207335
rs10493636	G	0.012167
rs12085600	G	-0.0170448
rs1325200	C	0.0096583
rs1999726	T	0.0193964
rs1414411	C	0.028792
rs7545328	G	-0.00919336
rs952603	G	0.00879247
rs11163057	A	-0.0315798
rs1415281	G	-0.0295822
rs1318695	T	-0.0247526
rs950485	C	-0.018145
rs2202490	G	0.014543
rs1144283	C	-0.0113159
rs11579502	C	-0.0327342
rs11163526	G	0.0179605
rs1361196	C	0.0197129
rs1416079	G	0.0166731
rs6660986	G	0.00941615
rs10518668	G	0.0116612
rs12059087	C	0.0192849
rs6671979	G	0.0228137
rs12070417	A	0.0023925
rs11163585	T	-0.00824265
rs17508330	T	-0.0067528
rs11163586	A	-0.00652666
rs11587806	T	-0.00618451
rs6691586	T	-0.00720391
rs17462698	A	-0.00904069
rs501760	T	-0.00743869
rs1146366	A	0.0077963
rs3845620	A	-0.00558
rs11808757	G	-0.00932789
rs7518844	T	-0.00551033
rs10874347	T	-0.00320595
rs12040151	T	0.0161603
rs11163805	C	-0.00737003
rs6667561	C	-0.0208771
rs4636482	G	-0.0227504
rs9787364	C	-0.0335863
rs6691243	C	-0.0129661
rs12042948	G	-0.0106435
rs7554646	G	-0.0147032
rs12044734	T	-0.0146509
rs576888	C	0.0247611
rs477253	C	0.0162662
rs17131652	C	0.0181684
rs17131658	A	0.0185731
rs1981254	G	0.00920876
rs6576700	T	0.00566433
rs1506700	G	0.00470716
rs3121147	C	0.00618516
rs12029581	C	-0.00911334
rs3768250	C	0.0048613
rs12740453	A	-0.00329695
rs11163958	T	-0.0102117
rs1506702	C	0.0085362
rs7514800	A	0.00749161
rs6701126	C	0.00370791
rs12729133	T	0.00712703
rs11578928	A	-0.0140902
rs1246254	C	0.0126203
rs6698596	C	0.0474292
rs2943662	C	0.0105958
rs2911612	G	0.0175589
rs2994939	C	0.0190578
rs2994441	G	0.0223539
rs2911569	G	0.020573
rs17376391	G	0.028477
rs6576719	A	-0.0212137
rs2911582	G	0.0140434
rs818526	C	-0.0301205
rs12034421	A	0.0177826
rs17121745	G	-0.0241225
rs817387	A	0.0443383
rs817395	G	0.0940688
rs11161533	G	-0.0213365
rs13373844	C	0.0237428
rs17389112	T	0.023466
rs527762	A	-0.0129022
rs1403956	A	0.0195209
rs11161623	A	-0.0126841
rs1361714	A	-0.00729895
rs7533395	G	0.0185751
rs11578464	G	0.0083886
rs2026773	A	0.00566874
rs4949918	G	0.0198714
rs11161643	C	0.00425136
rs1999186	A	0.0272097
rs1928626	T	0.00631206
rs1360239	T	0.00482765
rs11161644	T	-0.0437755
rs11161645	C	0.00740859
rs821394	A	0.00643545
rs821397	G	0.0124104
rs821400	G	0.0145288
rs821389	G	0.00221143
rs9793556	A	0.0240323
rs1775991	G	0.0162495
rs1764285	C	0.00314024
rs1764287	G	0.0338666
rs1775987	G	0.0101039
rs1775988	G	0.00325427
rs6667094	C	0.00549477
rs1047892	C	0.00452018
rs2389974	T	0.013208
rs7532758	T	0.0031437
rs6682235	T	0.0111317
rs7547023	A	0.0175471
rs414618	A	0.00693491
rs444875	G	0.0124052
rs17128257	G	-0.0193841
rs392038	A	0.013416
rs366516	A	0.0131134
rs313733	G	0.00826714
rs193398	C	0.00228895
rs673506	G	0.0124862
rs412328	T	0.0120966
rs6576793	T	0.00813067
rs313708	G	0.0130272
rs437257	A	0.00368975
rs11161696	T	0.00622653
rs532186	G	-0.00521836
rs12143304	G	0.0217115
rs1507263	T	0.00496679
rs7516054	T	0.0126601
rs1889851	G	0.0130725
rs1507277	T	0.00947024
rs1507295	T	0.00598812
rs1108395	T	0.00917398
rs10873761	T	0.00963308
rs976332	A	0.012646
rs9787365	A	-0.0109183
rs175363	C	-0.0114584
rs1182102	A	-0.00651979
rs272504	G	-0.00231635
rs272507	T	-0.0050676
rs272516	A	-0.006724
rs10873777	A	0.00831443
rs2250857	A	0.0105761
rs1931363	G	0.00864053
rs2249296	C	0.00124787
rs4656108	G	0.0151003
rs4655923	A	-0.0223545
rs927725	A	-0.0208274
rs1886632	T	-0.0146466
rs12744793	T	-0.00770991
rs12745274	A	-0.00673982
rs11161973	C	-0.0129424
rs1888337	A	-0.00883221
rs12410025	C	-0.00922778
rs10873829	A	-0.00615147
rs879988	T	-0.00680861
rs4655844	G	-0.00506572
rs4655952	A	-0.0080857
rs10747343	G	-0.00744361
rs12046968	A	0.00792159
rs12026581	A	0.012155
rs12034213	C	0.043001
rs6672003	A	0.0424352
rs6697170	T	0.0266291
rs7527024	C	-0.0246399
rs902296	A	0.0318853
rs11162043	C	0.0363149
rs17486300	G	0.0149877
rs17433696	A	0.013583
rs7525971	A	0.011093
rs532284	C	0.0187764
rs593861	T	0.0136731
rs493054	A	0.0323255
rs662452	C	0.00753366
rs597372	C	0.0106729
rs656908	T	0.0196221
rs17130580	T	0.00959077
rs305217	A	0.013232
rs9427964	C	0.0178019
rs10922552	T	-0.052799
rs2149186	T	-0.00825783
rs7519963	T	-0.00778877
rs6428496	C	-0.00589553
rs6675866	C	-0.00444117
rs2296883	A	-0.013082
rs2031834	A	-0.0125486
rs7539404	T	0.0130857
rs2893089	T	0.0152215
rs6669828	A	-0.0273532
rs11585444	C	-0.0305263
rs10801803	G	-0.0172392
rs17131041	T	-0.0261576
rs17131043	A	-0.0268424
rs7556538	C	-0.0169177
rs1857241	T	-0.0181973
rs2797293	G	-0.0389809
rs3896732	G	-0.00773199
rs1766163	C	-0.0124855
rs354623	A	-0.0308264
rs7539064	A	-0.0206121
rs164992	C	-0.0184028
rs284871	T	0.0100039
rs17131536	C	-0.022282
rs4658260	A	0.0258979
rs10157635	T	-0.0446346
rs17131541	T	-0.0229854
rs10875030	C	-0.009766
rs10875037	A	-0.00877045
rs12032588	T	0.00737961
rs6680614	T	-0.00880794
rs12566180	T	-0.00616348
rs7550034	G	0.0064772
rs17576372	C	0.0094885
rs6666624	T	0.00815707
rs4658283	T	0.0130218
rs766666	C	0.0104614
rs10783074	C	0.00988923
rs4658122	T	0.00446023
rs810027	G	-0.0138543
rs7543847	A	0.0156863
rs11164939	G	-0.0366286
rs3767966	A	-0.0337321
rs3789441	T	0.00598337
rs7535005	T	0.010821
rs3789451	T	-0.0110356
rs2151846	G	-0.0073429
rs1931572	T	0.00356676
rs11802196	C	-0.00348074
rs17394432	G	-0.00724111
rs17111413	T	0.027548
rs7535547	T	0.00133195
rs11165120	A	0.00452327
rs2391467	G	0.00682911
rs1765622	C	0.00325226
rs6660167	T	-0.00360251
rs12750904	G	-0.00826269
rs724829	G	-0.00887685
rs6656819	T	-0.00172269
rs4148051	T	-0.00821275
rs4148046	C	-0.00881019
rs4148045	G	-0.0054044
rs1415758	G	-0.00920259
rs12079330	A	-0.0178366
rs1778214	A	-0.0205177
rs1747649	A	-0.0153736
rs4847313	A	-0.0250843
rs841329	A	-0.0115482
rs6541361	T	0.0222434
rs12039183	G	0.0347369
rs11165348	A	-0.0164778
rs1062076	G	-0.0139607
rs11165356	A	-0.0160798
rs11165358	G	-0.011472
rs259325	C	-0.0145403
rs259321	A	-0.0147134
rs259361	G	0.0171088
rs601287	T	0.0105651
rs979015	G	-0.0117244
rs1577864	A	0.018784
rs1577863	A	0.0123694
rs11165461	T	-0.012254
rs2781162	C	-0.0173232
rs17453720	G	-0.0307549
rs17420251	A	-0.0240643
rs6697974	A	-0.0308429
rs1575659	A	-0.00771877
rs596092	A	-0.00727513
rs6593609	T	-0.0155385
rs1967769	C	-0.00927797
rs3912027	T	-0.0117834
rs2391799	A	-0.0163702
rs6673531	A	-0.00346008
rs12752407	C	-0.00287772
rs12022396	G	-0.00502421
rs1591868	G	-0.00199501
rs3908925	G	-0.00326646
rs4949941	G	-0.00766742
rs7552545	T	-0.0037308
rs3762411	A	-0.00516783
rs10875032	T	-0.00895169
rs273877	A	-0.00363532
rs273876	T	-0.00364198
rs7548031	T	-0.00547164
rs3762409	A	-0.00287363
rs6683362	C	-0.00191866
rs2088095	C	-0.016794
rs6675133	C	-0.0162065
rs4433451	T	-0.0239639
rs6659733	G	-0.0180946
rs10493887	C	-0.0145663
rs11165742	C	-0.0156533
rs12565126	T	-0.0258837
rs17116084	T	-0.0208479
rs10783053	T	0.00472461
rs11804383	G	0.0039606
rs4950019	T	0.00812543
rs10875044	A	0.00980844
rs11165773	A	0.00851925
rs828053	G	0.00740743
rs4390222	G	0.00368887
rs11165792	A	0.011357
rs10875049	C	0.00320662
rs11165793	A	0.00978781
rs11165794	C	0.004508
rs10875050	T	0.00700894
rs10875051	C	0.0105714
rs12120077	A	0.00596425
rs828059	G	-0.000419237
rs993714	T	0.00346041
rs12134860	T	0.00905086
rs12124552	C	0.00725145
rs11165800	A	0.00522881
rs12759852	A	0.00437378
rs12035468	A	0.0095917
rs12041436	T	0.00494952
rs12740796	C	0.00759657
rs11165804	C	0.00984468
rs1413228	G	-0.0280635
rs8179310	A	0.00572759
rs4415625	A	0.00374467
rs1520658	C	0.00294649
rs12124488	G	-0.0150054
rs10875091	C	-0.022501
rs11165880	T	-0.0285392
rs4387225	G	-0.0162977
rs12138158	C	0.0231393
rs6577168	C	-0.0537525
rs4908117	G	-0.0231403
rs7520706	G	-0.019717
rs11802288	T	-0.0295926
rs11164375	C	-0.0200068
rs11164491	C	-0.0865646
rs11164492	T	-0.0368134
rs1451033	G	-0.0271884
rs12131248	A	0.0163176
rs1463035	C	-0.00984465
rs12131957	C	-0.00748286
rs12135531	G	-0.011233
rs2050601	A	0.00858216
rs11164658	T	0.0122613
rs1538041	A	-0.00400407
rs4478834	C	-0.0143182
rs6695665	C	0.0126662
rs12136338	C	-0.0112882
rs1932986	C	0.0106632
rs1930199	A	-0.0137543
rs4491067	G	-0.00886785
rs7412648	A	-0.014929
rs12136807	A	-0.00522537
rs1930192	C	-0.00368856
rs1999480	C	-0.00874314
rs1182598	C	-0.0108173
rs12143917	A	-0.00415875
rs7531107	T	-0.00310568
rs1182587	A	-0.00546078
rs1111700	T	0.0152481
rs1475190	T	0.00730131
rs4847149	G	0.00786621
rs12142090	C	-0.000672018
rs12731458	T	-0.0025276
rs551284	G	-0.00406876
rs619879	A	-0.00338177
rs12410233	T	0.0312584
rs7411648	T	-0.00559579
rs12090634	T	-0.00562578
rs2317191	A	-0.00707835
rs9730263	C	0.00595797
rs3943554	A	0.00708759
rs9724701	G	0.00899203
rs991024	C	0.0563602
rs9729540	C	0.0345668
rs2037608	G	-0.0226594
rs1916821	T	-0.00424913
rs1524118	C	-0.0144217
rs7550122	A	-0.00697784
rs12743318	T	-0.00894842
rs1361464	G	-0.00325144
rs11184668	C	-0.00950017
rs790982	T	-0.00462293
rs12123478	A	-0.00930504
rs790995	A	-0.0067518
rs790973	A	-0.00789372
rs11184726	T	0.0167525
rs12138929	A	-0.0467647
rs7524060	A	-0.0163412
rs7524708	A	-0.0203836
rs10881442	T	-0.00598217
rs4494161	A	-0.0138873
rs4336881	C	-0.00486964
rs12060755	G	-0.00724811
rs9887893	A	-0.0118867
rs1519883	T	-0.010106
rs12119184	A	0.0118909
rs12137571	T	0.0106105
rs10785812	T	0.014542
rs17443102	A	-0.028477
rs12756854	C	-0.0164832
rs9435337	T	0.0164058
rs9435430	T	0.012186
rs6583009	G	0.0207672
rs10785818	G	-0.0147213
rs5012609	G	-0.0209162
rs12146111	T	0.0264514
rs4244126	G	-0.014778
rs17018696	G	-0.0193979
rs17532072	T	-0.0222237
rs6667549	G	-0.0234814
rs12354155	A	-0.0182157
rs10881471	T	0.0190985
rs2769674	C	0.0197265
rs12745984	T	0.011502
rs8676	A	-0.0141586
rs1412655	T	0.0303907
rs12569350	A	-0.0417271
rs12565741	G	-0.0260396
rs695030	G	-0.0300582
rs594397	C	-0.0341873
rs17031647	C	0.0269789
rs11102735	G	0.025656
rs1541186	C	0.0174027
rs1025996	T	0.0171644
rs337298	T	-0.0178045
rs4970843	C	-0.00738202
rs7536292	C	0.0540225
rs12037569	T	0.0728878
rs3820667	C	-0.0214683
rs553689	T	0.00535556
rs534135	C	0.00732452
rs528077	A	0.00517673
rs529773	G	0.00660479
rs474234	C	0.00660325
rs558370	G	0.00852986
rs12756457	A	-0.0249016
rs12130170	T	-0.0109289
rs1857512	A	-0.0137037
rs1857513	A	-0.01685
rs4839417	T	-0.166201
rs6663292	G	0.0258381
rs7532316	A	0.00842665
rs474722	C	-0.0105676
rs531692	A	-0.00845672
rs480578	A	-0.0116549
rs486982	A	-0.00753372
rs506991	C	-0.0187629
rs600551	G	-0.0368437
rs817974	C	-0.0299914
rs12753051	A	0.01643
rs1443924	G	0.018208
rs2120434	G	-0.0276881
rs7513088	A	0.0135305
rs6698778	C	-0.0152674
rs1372861	A	0.0065512
rs3017628	T	-0.0101616
rs2587860	G	-0.00626695
rs174892	G	-0.011269
rs269066	G	-0.00790902
rs655856	A	-0.00152607
rs1867402	C	-0.00305022
rs269079	G	-0.00114979
rs1867401	A	-0.0123048
rs269080	G	-0.00768047
rs11810435	A	-0.00515797
rs4424504	T	-0.00389378
rs17740750	G	-0.00190607
rs4019741	C	-0.00695103
rs12137383	C	-0.00906558
rs10857925	C	-0.00913822
rs370258	G	-0.00450998
rs351359	G	-0.0177365
rs2932537	G	-0.03445
rs6682219	T	0.0323812
rs7546431	A	0.0239815
rs2938341	A	-0.0104128
rs3006995	G	-0.0165879
rs2938317	C	-0.0174556
rs2938325	T	-0.00836396
rs3007005	T	-0.0141568
rs3007007	A	-0.0134888
rs2938351	A	-0.00846357
rs2938350	T	-0.011719
rs12146102	G	-0.0457865
rs9429736	C	0.0989938
rs222495	G	0.0311063
rs2070986	A	0.0294098
rs17478965	A	-0.0182956
rs1286364	G	-0.0116463
rs1406859	G	-0.0189801
rs4573519	C	0.0148581
rs10776797	G	0.0207729
rs10858072	T	0.0313002
rs7555016	A	0.0320583
rs735882	A	-0.030387
rs10494178	G	0.0129491
rs6679680	G	0.0136763
rs10924064	G	0.015891
rs12039479	A	0.0255641
rs17034079	T	0.0103312
rs12034462	A	0.0143038
rs4839066	A	0.00912457
rs12089467	T	0.00790579
rs10924041	T	0.010677
rs10924042	A	0.00893707
rs11811514	C	0.0220843
rs10737768	A	-0.0116724
rs2767326	G	0.0178935
rs12727006	G	-0.0270739
rs10494190	A	-0.0214564
rs4539125	T	0.0117726
rs4641299	A	0.0161097
rs2764867	T	0.00842547
rs2764862	C	0.00877576
rs2477725	C	0.0187223
rs1004986	C	0.0229303
rs1555794	T	0.00841707
rs2244501	A	0.0154807
rs2477720	G	0.0106473
rs12038533	A	0.0253071
rs878618	T	0.0153294
rs1289859	T	0.0168178
rs1146295	G	-0.0153058
rs1289941	A	-0.0181171
rs2153255	T	-0.00877371
rs1475393	A	-0.0113065
rs3767803	G	-0.00382544
rs12141947	G	-0.00719517
rs10923336	T	-0.0142419
rs12031260	G	-0.0147519
rs17037785	C	-0.00482214
rs10923465	A	-0.00739204
rs10923470	G	-0.0103075
rs6677802	A	0.00391913
rs12047608	A	-0.00787447
rs726326	T	-0.00216007
rs10923472	A	0.00941376
rs17037839	A	-0.0119167
rs17037856	T	-0.0110775
rs10923477	A	0.00799487
rs12026435	G	-0.00387302
rs4659066	C	0.0122942
rs1573160	C	0.00842864
rs1935993	T	0.0155794
rs12043257	C	-0.00280007
rs17037870	T	-0.012935
rs10923493	T	-0.00186223
rs10754367	G	0.00967881
rs1573161	T	0.0167266
rs12133381	T	-0.00433661
rs1935995	G	-0.00339431
rs17257729	T	-0.000100339
rs17037931	T	-0.0058167
rs17037954	G	-0.00627838
rs12122015	T	-0.000202341
rs12028950	T	-0.00763415
rs12127351	T	-0.00818245
rs4430315	C	-0.00749579
rs12026643	C	-0.00394342
rs10923510	G	-0.0191094
rs1782413	C	0.00832967
rs1777270	G	0.00790879
rs10923513	G	-0.00439581
rs13376191	T	-0.00569021
rs12136307	A	-0.00981151
rs12133046	G	-0.014746
rs7515409	C	-0.00320096
rs9661113	C	0.000443323
rs7551954	T	-0.00482144
rs7526525	C	-0.00556038
rs10802017	C	0.00392243
rs7554803	C	-0.00465685
rs7515420	G	0.000736413
rs9428240	C	-0.0100027
rs1938283	A	0.0063522
rs1938280	A	0.00299135
rs12092268	A	-0.00633852
rs6428736	T	5.37115e-05
rs1324729	G	0.00400607
rs1213989	T	-0.00207845
rs4659090	T	0.00607734
rs4659091	T	0.0112236
rs1830853	C	0.0131232
rs10923586	C	0.011171
rs10923588	C	0.0111259
rs10802032	G	0.00876068
rs1359384	A	0.00629434
rs756117	T	0.00982123
rs942584	A	0.0113263
rs4659102	C	0.00583899
rs2360017	T	0.00924294
rs12739293	T	-0.00313218
rs1911167	C	0.0107007
rs12743314	C	-0.00332345
rs2659213	G	0.00320563
rs1701970	T	0.0036121
rs10802051	T	-0.00161656
rs1742835	G	0.00275635
rs10923634	C	-0.00148164
rs1742848	T	0.00693074
rs1213850	C	0.00404012
rs1213852	C	0.00429886
rs1146303	T	0.00387413
rs1213856	G	0.00882821
rs12035880	G	-0.00302996
rs11808628	A	0.00115733
rs12744038	C	-0.00729179
rs2712265	A	-0.00161748
rs11799390	T	-0.00395817
rs17185825	G	-0.0043438
rs17185832	G	-0.00104244
rs2764473	C	-0.00896711
rs1766800	T	-0.0103937
rs1338442	A	-0.00337291
rs1122347	A	0.00260091
rs973500	G	0.00566092
rs6662152	G	0.0018667
rs4501872	A	0.00424014
rs4659138	C	0.0136642
rs10923726	G	0.0110165
rs12021830	C	0.00995051
rs12033987	T	0.0109693
rs12027986	A	0.00972024
rs12030972	A	0.0118458
rs12026409	A	0.00887888
rs17023164	T	0.013016
rs7540831	A	0.023407
rs17186115	A	-0.0642128
rs1418026	T	0.017791
rs12029794	C	-0.0561548
rs10923799	A	0.0278626
rs666930	C	-0.0198521
rs2493411	C	0.0307467
rs12127602	T	0.0141072
rs12402867	A	-0.012221
rs12724816	T	-0.00568084
rs12131782	C	0.0146758
rs12405132	T	-0.0056495
rs10910836	A	0.0070348
rs2040086	A	-0.00731862
rs12725120	T	-0.00806262
rs2318299	C	-0.0120298
rs2170563	G	0.0115136
rs10127471	G	0.00957291
rs12143786	T	0.00658895
rs12750384	C	-0.00689593
rs11799942	T	0.0104639
rs10910843	G	0.00503533
rs10910845	C	-0.0117527
rs1967017	C	-0.00836623
rs11240009	G	-0.0194625
rs12759145	C	-0.0217169
rs16835135	G	0.00346371
rs17643644	A	0.0164004
rs12078573	A	0.0133726
rs10494363	A	0.0211321
rs3767628	G	0.0119058
rs11205308	A	0.0123989
rs10494261	G	0.00569876
rs3738320	G	0.00853297
rs12060830	C	0.00738932
rs12061856	G	0.00628674
rs12063329	C	0.0111784
rs12073359	C	0.0107486
rs7530922	T	0.00717065
rs1964542	T	-0.00688407
rs11205321	C	0.00468796
rs7520930	C	-0.0123135
rs2027349	A	-0.00608925
rs4058847	T	-0.0158551
rs3925724	T	-0.00465088
rs2039800	G	-0.0095282
rs11205331	G	-0.010986
rs4926408	G	-0.00517279
rs2318763	G	0.0106973
rs1545762	T	-0.00539188
rs11588837	G	0.00511012
rs6680040	C	0.013341
rs11806171	C	0.0215458
rs11799813	G	0.0135909
rs12738490	C	0.000933868
rs11580810	C	0.00426081
rs3862206	G	0.00343186
rs16836940	G	0.00415491
rs10888582	A	0.00236467
rs12116970	T	0.00541827
rs12724450	A	0.0257951
rs3754207	G	0.0626995
rs3738476	A	-0.0201879
rs7550434	A	-0.0121155
rs6587552	G	-0.0156565
rs7172	A	-0.00791932
rs4603	C	0.0109986
rs4971042	C	-0.0133692
rs1887545	G	-0.00556576
rs3748550	A	-0.0128119
rs6587572	C	-0.00664361
rs2274533	C	-0.00483697
rs2274534	C	-0.00975975
rs11204811	C	-0.00850159
rs6587577	G	-0.00701619
rs4246527	T	-0.0079537
rs12025432	C	0.00689898
rs7546151	C	-0.00988364
rs11578888	G	-0.0118261
rs12751531	C	0.00672486
rs4528122	T	-0.0125606
rs11204819	T	0.00699711
rs1781423	T	-0.0124244
rs1054475	T	-0.00668989
rs1123855	T	-0.00913448
rs1781421	T	-0.0117419
rs868866	G	-0.0103477
rs868867	A	-0.0140201
rs11586691	C	0.00632158
rs4845313	A	-0.00987031
rs4112789	T	-0.00961895
rs1581804	G	0.00679481
rs1581802	T	0.00230207
rs12081753	T	0.00503738
rs12071335	A	0.00539297
rs6691451	T	-0.00780781
rs12032251	A	0.000166806
rs7527788	A	0.00374693
rs11205046	T	0.00566216
rs1011297	C	0.00265715
rs1474168	G	0.00806859
rs4845457	T	0.00188121
rs925977	T	0.00626343
rs11587218	T	0.00334274
rs6671975	T	0.00348221
rs1359515	G	0.000994923
rs4287181	G	0.00165767
rs6701538	A	0.00624099
rs11205073	C	0.00563514
rs35748742	T	0.00444228
rs4845317	G	-0.00355034
rs17661905	C	0.00972797
rs7543194	C	0.00419738
rs1412541	A	0.00444567
rs11205083	G	0.00307995
rs12754243	T	0.00379357
rs4845473	T	0.00633521
rs11578927	C	0.00787001
rs1591077	A	0.00830719
rs10494277	T	0.00272087
rs4845482	C	0.00444647
rs11205102	G	0.00224639
rs12239774	A	0.00607084
rs913997	G	0.00700585
rs1888964	C	0.00640745
rs1888962	G	0.00874407
rs2879458	T	0.00870053
rs11586156	A	0.00462674
rs1590931	A	-0.0145327
rs3856026	C	-0.00382985
rs11580565	G	-0.00805151
rs7556517	C	-0.00827724
rs6656812	C	-0.00672643
rs6690549	T	-0.00345295
rs6664823	C	-0.00898217
rs4845501	G	-0.0035031
rs3170863	T	-0.00782473
rs2879490	G	-0.0118285
rs4363385	C	-0.0126938
rs10888527	C	-0.0117947
rs533437	C	-0.0107012
rs509194	A	-0.00644402
rs510277	A	-0.00496684
rs513555	C	-0.00688303
rs516280	A	-0.00610847
rs488552	T	-0.00213131
rs499893	C	-0.00904338
rs531103	C	-0.00664592
rs478641	T	-0.00663525
rs476761	G	-0.0029482
rs1697431	G	-0.00273792
rs475182	A	-0.00951817
rs494052	C	-0.00749226
rs547119	G	-0.00400502
rs11265303	C	-0.0313648
rs11265310	C	-0.0397598
rs3768566	T	-0.0076528
rs4043	A	-0.00379577
rs9628662	G	-0.00319202
rs2075569	T	-0.00750412
rs1046188	T	-0.000121294
rs1078699	C	-0.00210793
rs2236863	A	-0.00509728
rs12749306	T	-0.00160304
rs7549276	A	-0.00281274
rs12049375	A	-0.00453631
rs7520184	A	-0.000540632
rs11264352	C	-0.0065081
rs822508	C	0.00489428
rs729022	T	0.00697233
rs1749405	A	0.00448498
rs12563627	C	0.00393621
rs2282301	A	-0.00678722
rs2993207	C	0.00472131
rs12037177	C	-0.00685685
rs670523	G	-0.00104048
rs867549	C	-0.00451253
rs867550	C	-0.00312716
rs490498	A	0.00608114
rs488079	A	0.00080813
rs625658	C	0.00355471
rs4661151	T	0.00558066
rs915181	T	-0.0118188
rs2297649	A	-0.0094282
rs11585845	G	0.0152004
rs584025	T	-0.0661548
rs4661200	A	-0.0475228
rs883328	C	-0.022895
rs10489676	C	0.00835908
rs2785662	C	-0.0123076
rs2778010	C	-0.00798001
rs12743309	C	-0.010296
rs12125366	G	-0.0108308
rs6691569	A	0.0130216
rs7549100	G	-0.015241
rs17676303	T	0.0158707
rs17727309	G	0.0145215
rs17727339	C	0.0124036
rs1925036	A	-0.0283893
rs1925041	A	0.0149286
rs12565326	C	0.0152738
rs16839472	A	0.00698938
rs753345	C	-0.0177706
rs10494320	C	0.00722475
rs863367	C	0.0230224
rs12045546	A	-0.0287472
rs12042284	C	-0.0234632
rs965359	A	-0.0360557
rs11265230	G	0.0306589
rs41497649	A	0.0173359
rs12087465	A	0.039117
rs2501351	G	-0.03398
rs7521490	A	0.0482097
rs11265343	T	0.0274997
rs881291	C	0.0130425
rs2483139	T	-0.0144338
rs2256625	T	-0.0127249
rs2249409	T	-0.025227
rs2250174	C	-0.0178526
rs10908824	G	-0.00931661
rs11589567	T	-0.00997532
rs11579514	C	-0.0273872
rs4233366	T	0.047071
rs10908826	T	-0.0222696
rs1136207	T	-0.0118079
rs2501873	T	0.00779693
rs2502805	T	0.0316108
rs17408556	T	-0.0148777
rs3767635	G	-0.021901
rs11581364	T	-0.0226471
rs7550692	T	0.0225708
rs12567209	A	0.0299228
rs2819318	C	0.0302428
rs2332	T	0.017774
rs1704740	A	0.0114499
rs1507739	A	-0.0220074
rs1056515	T	0.016847
rs3768560	T	0.0108015
rs3013487	G	-0.00577722
rs10917742	T	0.0180124
rs10799916	C	0.0111599
rs12119507	T	0.0174957
rs10494383	A	0.0208691
rs12118035	C	0.0256238
rs1890798	C	0.0109419
rs10917787	A	-0.0262579
rs16855420	G	-0.015966
rs16855425	T	-0.0296234
rs12061531	T	-0.0216057
rs12039583	G	-0.0367875
rs10799928	T	-0.0182803
rs10753622	T	0.00288224
rs6671591	A	0.00319097
rs4562593	T	0.00253203
rs2345965	A	0.00432358
rs6681838	A	0.00809185
rs1288923	G	0.00721742
rs1288912	A	-0.00435097
rs1145535	T	-0.00673983
rs1289013	G	-0.00442367
rs10799942	T	0.00437347
rs2486424	A	-0.00583918
rs1289004	C	-0.000514722
rs17373371	A	-0.0156688
rs10799944	G	-0.000300186
rs10917825	A	0.0072686
rs9287058	T	0.000670693
rs3856200	A	0.00461953
rs3904944	C	0.00373913
rs3904945	G	0.0037585
rs991842	G	0.00360847
rs1016610	C	0.00588868
rs7553942	A	0.00313164
rs915395	T	0.00585947
rs1441185	C	0.0033422
rs6426841	A	0.00535829
rs10917854	G	0.00827054
rs12031632	G	0.00114047
rs10917859	C	0.00367282
rs1441179	A	0.00101011
rs1992400	C	0.00571967
rs10917862	A	0.00359868
rs12030349	C	0.00363841
rs1550541	T	0.00177469
rs10917864	T	0.00396839
rs7512938	T	0.00593802
rs7512780	T	0.00623039
rs1348128	T	0.00155525
rs16861021	A	0.00311937
rs949836	C	0.000834526
rs16830311	A	0.0510248
rs3945008	A	-0.0427815
rs2171690	C	-0.00456709
rs10918068	G	0.0105701
rs10800047	T	-0.00569418
rs10753646	C	-0.00909097
rs10800048	C	-0.0151608
rs10800049	G	-0.00602139
rs9660749	G	-0.00510156
rs10918070	G	-0.0106376
rs902038	A	-0.0148039
rs1489326	T	-0.0103864
rs3753900	G	-0.0160258
rs3767369	C	-0.0131936
rs6663388	A	-0.107028
rs2172712	A	-0.0106132
rs1494409	A	-0.00958757
rs10918122	T	-0.00935367
rs1494408	A	-0.0143784
rs6675585	A	-0.0192765
rs878180	C	0.0192411
rs285428	C	-0.0363368
rs7536062	A	0.0216691
rs10753678	A	0.0241541
rs2297763	A	-0.0218153
rs8133	T	-0.0181836
rs14223	T	-0.0263205
rs12723198	T	-0.0135412
rs10918271	T	-0.0129082
rs7411708	T	-0.0257496
rs6426940	C	-0.0179117
rs10918281	A	0.0180306
rs2814470	G	-0.0185167
rs6656194	A	0.0127631
rs10918467	C	-0.0138989
rs10737529	A	-0.0166592
rs1038982	C	-0.00986255
rs1494425	T	-0.0245537
rs10494465	T	-0.00480114
rs12030083	T	-0.00660401
rs1442501	G	-0.00952453
rs16857503	G	-0.00897853
rs17472444	C	-0.00627972
rs6670455	G	-0.0107473
rs3856213	A	0.0131843
rs3845543	G	0.00896477
rs12135317	T	0.0134184
rs11807188	C	0.00642226
rs9633326	A	-0.00584831
rs2038020	A	-0.0121598
rs2038022	A	-0.00888287
rs7552562	C	0.00571819
rs1053407	T	0.00537628
rs4657614	G	0.00431053
rs2013526	C	0.00507095
rs2014854	C	0.00191114
rs11582566	A	0.00212682
rs2075982	G	0.00226225
rs2072741	T	0.00516469
rs6677644	G	-0.00428235
rs34925982	G	-0.0128376
rs7520897	A	-0.00975727
rs402031	G	0.00736681
rs4657619	G	-0.00634063
rs12240082	C	0.00848082
rs17486804	C	0.00987583
rs6427053	C	-0.0225965
rs17433906	A	0.00731823
rs6657398	A	0.00630258
rs7541345	G	0.0111736
rs12140642	T	0.0140686
rs10753748	A	-0.0126069
rs1542833	A	-0.00704486
rs1027495	A	-0.0248507
rs11591049	T	0.0111894
rs6686336	G	-0.0153782
rs6427068	G	-0.00778358
rs6427069	T	-0.00998031
rs904223	A	-0.00303496
rs869714	T	-0.0083325
rs7527143	A	-0.00238747
rs11587291	C	0.0159786
rs1723015	C	-0.0273478
rs1723016	C	-0.0112103
rs1723018	G	-0.0101146
rs7518703	C	0.0317575
rs4657662	G	-0.0141315
rs12130552	C	0.0408042
rs1214606	T	-0.0200851
rs16859537	A	0.0320954
rs4656556	G	0.0359585
rs10489195	A	0.0436063
rs16859647	T	0.0372956
rs11580138	T	-0.0187579
rs682367	A	-0.00805849
rs542198	A	0.0174616
rs627872	C	0.00788619
rs484025	A	0.00763412
rs6427148	C	0.0168112
rs2744661	C	-0.00991961
rs2786758	A	-0.00945588
rs2206289	C	-0.00985216
rs760913	C	-0.0106107
rs734123	T	-0.0148279
rs1200116	C	-0.0332602
rs1200121	G	-0.0288567
rs1980198	T	-0.0104636
rs4656670	G	-0.00509186
rs2275299	T	-0.00517197
rs12024897	A	-0.0136636
rs10800441	C	-0.0142598
rs12563090	A	-0.0102762
rs6677410	C	-0.00850278
rs6696810	T	-0.0102749
rs12144057	G	0.0368296
rs12126443	T	0.0225123
rs12145948	G	0.0236282
rs12120025	C	0.0197443
rs12122794	T	0.019041
rs12140845	C	0.0528541
rs11799764	G	-0.00883648
rs6679313	G	-0.00547482
rs6702078	A	-0.00859825
rs4644548	T	-0.0103136
rs4656224	C	-0.0090128
rs17552051	C	-0.0060315
rs10919462	C	-0.00601802
rs980467	C	-0.00939905
rs1029320	G	-0.0136816
rs12138624	A	-0.00681409
rs10800542	G	-0.0044962
rs2143109	G	-0.00352299
rs6667186	A	-0.00500708
rs16863739	T	0.0429904
rs6681815	C	-0.00749239
rs12752688	T	-0.0154756
rs2020869	G	-0.0119483
rs7515157	T	-0.0125036
rs4916188	C	-0.0205475
rs7545153	A	-0.0185533
rs7551531	A	-0.0095234
rs2011345	T	0.00615137
rs6670432	A	0.00539322
rs1018391	C	0.0107824
rs7523796	A	-0.0216176
rs11802381	A	-0.0132729
rs10798403	G	0.0145549
rs10913015	C	0.0101781
rs960845	G	0.00746807
rs7522366	G	0.0164634
rs2207190	G	0.00764421
rs10798416	A	0.00582802
rs12741782	C	0.00673953
rs10489247	G	0.00739838
rs12734890	C	0.00488658
rs10913129	C	0.0193288
rs12403390	G	0.0111895
rs12126599	G	0.0169163
rs12119190	A	-0.0254366
rs4244192	G	0.0199841
rs6424956	A	-0.0114433
rs9943237	T	-0.00770428
rs10911843	G	-0.00345376
rs10911862	G	-0.00754133
rs2239816	C	-0.00394289
rs12025433	T	-0.00530993
rs2472549	G	-0.00737752
rs1159378	A	-0.00614707
rs10911920	C	-0.00717886
rs3738736	G	-0.00732057
rs7514814	G	-0.00948704
rs12038654	G	-0.00646188
rs7532580	C	-0.00466487
rs9970543	T	-0.0106179
rs2859228	G	-0.00806184
rs12135884	G	-0.019747
rs1492907	T	-0.0150069
rs2021840	G	-0.0080402
rs6673027	T	0.0276911
rs859624	C	0.015445
rs859725	A	0.0249024
rs10489277	C	-0.0314287
rs11580042	C	0.0113075
rs10489265	C	0.0178383
rs2022449	T	0.0162258
rs10912580	G	0.0145725
rs10489329	T	0.0204848
rs11802280	A	0.0104131
rs2072039	A	0.0306938
rs6697701	C	-0.0299155
rs10798412	T	-0.0142574
rs6661744	C	-0.0163897
rs10913056	A	-0.018227
rs12404663	A	-0.0369912
rs12030656	C	-0.0131821
rs12038088	G	-0.0151643
rs1361521	G	-0.0160382
rs16849285	T	-0.0109127
rs16849286	C	-0.00826185
rs10913091	A	-0.0139892
rs12753832	G	0.0171151
rs10753130	T	0.00828731
rs10913208	T	0.00770854
rs12061205	T	0.0132265
rs10489477	T	0.0070788
rs10489478	T	0.0106198
rs7529195	A	0.0092481
rs7516346	T	0.00654561
rs12144223	A	0.0136568
rs10913236	T	0.00682415
rs10913237	A	0.0138853
rs10454444	C	0.00620757
rs10913241	T	0.0118608
rs10798522	T	-0.0137111
rs10732999	A	-0.0164244
rs1313160	G	0.0224899
rs10494511	C	0.0115061
rs12030488	T	0.00452655
rs16828608	A	0.00679059
rs12027396	C	0.0110037
rs6701848	C	0.00374689
rs1332948	G	-0.067001
rs12036491	A	0.00739442
rs7415740	G	-0.0473625
rs1994233	G	0.0072829
rs11805590	G	0.00822093
rs7547158	G	-3.05214e-05
rs16852717	C	0.00406646
rs2175254	A	0.00274711
rs11590951	T	0.0070173
rs12741848	C	0.00495925
rs3791026	A	0.000999838
rs10913544	T	0.0017493
rs12022646	G	0.00880013
rs12161419	C	0.00347447
rs10913550	G	0.0101558
rs10913551	G	0.00691221
rs722321	A	0.00791467
rs12691482	G	0.01114
rs12039605	T	0.00405405
rs10913557	T	0.00523374
rs12038910	A	0.00626869
rs1998543	T	0.144349
rs7552657	C	0.0085554
rs10913588	A	0.00665874
rs10913710	A	0.0182955
rs7531307	A	0.0199253
rs12038140	A	0.0109604
rs6674086	T	0.0133072
rs3911335	C	0.0246797
rs2331546	T	0.020343
rs6425648	C	0.0142658
rs4652522	G	0.0177423
rs3908502	C	0.019364
rs7548318	T	0.00389466
rs3002123	A	-0.00828859
rs3789366	A	-0.00805312
rs2297184	C	-0.0351261
rs10753229	T	-0.0196392
rs870046	A	-0.0119642
rs17302632	T	-0.0309608
rs946644	C	0.0116435
rs946646	A	0.0145412
rs12748917	G	0.00689356
rs2168951	G	0.00276792
rs10910908	G	0.00680018
rs10910916	C	0.00502805
rs4048562	A	0.00455568
rs2804682	T	0.0117626
rs10910917	G	0.00672341
rs12725466	C	-0.009413
rs10910919	C	0.00896596
rs7523745	C	0.00911472
rs7537764	G	0.0130052
rs10910921	G	-0.00627962
rs1020780	A	0.00617022
rs596424	T	-0.0376235
rs591650	G	-0.0225139
rs637552	T	-0.0480023
rs3856086	G	-0.0140352
rs2877623	G	-0.0111913
rs12402123	T	-0.0309116
rs16857512	G	-0.0288256
rs16857574	A	-0.0236995
rs16857594	T	-0.0362657
rs677618	T	0.0194307
rs3908801	C	-0.030941
rs12031309	G	0.0130869
rs12741962	G	0.0113648
rs7543476	C	0.00971774
rs10911047	A	0.00357757
rs10911049	A	0.0103241
rs6700576	A	0.0145801
rs6676217	G	0.00918172
rs10911061	G	0.0182818
rs10911063	C	0.0215417
rs1475332	T	0.0145769
rs12403634	T	0.0119802
rs3818458	T	0.0198245
rs10911082	T	-0.0158577
rs4271175	T	-0.0110086
rs266533	A	0.0221665
rs266534	A	0.0144566
rs11072	G	-0.022993
rs16822432	A	0.0207727
rs16822450	G	0.0223597
rs6683985	C	0.0227042
rs7550633	C	0.034351
rs7528006	G	0.0231519
rs4650653	T	0.0194951
rs10797941	T	0.0183619
rs4650654	G	0.0162736
rs4233116	A	0.011867
rs4381150	T	0.00593706
rs6424949	A	0.0131213
rs6699949	T	0.0248615
rs10911593	G	0.0129843
rs4326589	T	0.00847836
rs7415961	C	-0.0103214
rs6424950	C	-0.0102243
rs16823101	T	-0.0085259
rs13374592	G	0.034118
rs6696161	A	-0.00891323
rs11799574	A	0.0147313
rs12145326	T	0.0295151
rs16823149	G	-0.0083532
rs7531736	A	0.0726244
rs10911611	C	0.0186426
rs3895196	T	-0.00757816
rs861589	G	0.00526752
rs861590	C	0.00357419
rs861601	A	0.00529378
rs861606	C	0.0022277
rs861607	A	-0.00125068
rs861609	A	0.00176641
rs861618	G	0.00604342
rs861619	C	0.00404398
rs861620	T	-0.000568622
rs861621	C	0.000435307
rs570441	C	0.00117284
rs7360	T	0.000951643
rs682331	G	0.00280073
rs14426	G	0.00317887
rs14023	T	0.00266545
rs587563	T	0.00442294
rs487675	C	0.0183152
rs472289	A	-0.00631113
rs626576	G	-0.00796037
rs491291	G	-0.00973146
rs644649	G	-0.00179197
rs10911651	G	-0.00834345
rs685595	G	-0.00749502
rs686534	C	-0.00317515
rs688292	T	-0.00766876
rs473039	T	-0.00810249
rs593486	C	-0.00548034
rs607881	C	-0.00383359
rs610035	T	-0.00712871
rs540983	G	-0.00646722
rs543561	T	-0.00412654
rs845627	A	-0.00927974
rs495807	A	0.0103752
rs497718	A	0.00768322
rs555206	A	0.000507889
rs234650	C	0.00187509
rs546955	C	0.00109342
rs234659	G	0.00026525
rs234660	A	0.00178176
rs476539	T	0.00219972
rs630261	C	0.0010322
rs539980	A	-0.00277573
rs4141458	C	0.00212831
rs9286859	T	0.0103633
rs3737941	G	0.0131983
rs3115752	A	0.0134115
rs2205953	C	-0.021409
rs10911915	C	-0.0113132
rs8179309	C	-0.013372
rs4650701	A	-0.0147869
rs7532307	G	-0.0172234
rs10752974	T	-0.0260115
rs7554410	G	-0.0062372
rs1980444	C	-0.0472596
rs2049963	A	0.00970302
rs7519192	G	0.0122324
rs10911952	C	0.0141
rs12720541	T	0.0104251
rs7555140	A	-0.0101555
rs4651343	A	0.00876816
rs12144159	C	0.00981371
rs230607	A	0.00987212
rs391391	G	0.0121768
rs330712	T	-0.0194967
rs1285511	A	0.0112893
rs2802471	A	0.0115586
rs931590	C	0.0056424
rs1285527	C	0.00602274
rs12027637	G	-0.0072753
rs4409608	G	-0.00530649
rs11583351	G	-0.00407287
rs4498762	G	0.0222501
rs7549682	A	0.0151117
rs4233131	C	0.0105822
rs4418543	C	0.0114817
rs671564	T	-0.0336879
rs12756923	C	-0.0181556
rs10912249	G	-0.0140161
rs10912250	T	-0.0202545
rs12144493	C	-0.014669
rs10737285	T	-0.0279045
rs10489767	G	-0.00820282
rs10798174	T	-0.00961482
rs2760051	G	-0.0154507
rs354255	T	-0.0239099
rs372860	A	0.0154231
rs1906767	C	-0.0123264
rs1384351	G	-0.0150447
rs10494614	T	-0.0170736
rs10912450	A	-0.0111509
rs7545132	A	-0.00629201
rs10753059	C	-0.0100435
rs1482502	G	-0.00809292
rs6679720	T	-0.00689199
rs815342	C	-0.00648049
rs1342913	A	-0.00882634
rs1418803	A	-0.00767029
rs815335	T	-0.0105106
rs2247204	G	-0.00285905
rs2990996	C	-0.00660569
rs12041138	A	-0.00404022
rs815344	A	-0.0186831
rs815343	T	-0.00926972
rs1592251	T	-0.00597827
rs718609	A	-0.00427707
rs10920915	A	-0.000578686
rs12029706	A	0.00724633
rs2045119	T	-0.00102127
rs2368569	C	0.00267243
rs2368570	G	0.00632903
rs1670770	C	0.00385832
rs12096015	A	-0.00318992
rs1760376	C	-0.000828392
rs1670780	G	-0.00377738
rs1246813	C	-0.0189509
rs3120005	G	0.00381857
rs1629378	T	0.00251308
rs1246846	G	-0.00581489
rs1246847	G	-0.00700716
rs1246837	G	-0.0100454
rs1670771	C	-0.00335281
rs3128537	A	0.00676142
rs3120013	T	0.00549137
rs1931209	T	0.00539786
rs6686646	T	0.00157182
rs3128545	A	0.00502546
rs1246710	G	0.00294453
rs10920927	C	-0.000864946
rs1246726	T	0.000234297
rs9651063	T	-0.00614279
rs623111	A	-0.0119494
rs6700152	G	-0.00246303
rs655205	C	-0.00208831
rs661322	G	-0.00560706
rs10801046	C	-0.00705596
rs2814609	T	0.010364
rs2814611	C	0.00618567
rs2814580	T	0.021089
rs945672	A	0.0063738
rs2814591	G	0.0091089
rs11582040	T	0.0766054
rs1336853	A	0.00784876
rs2785788	C	0.00312738
rs864432	C	0.00669749
rs1417125	T	0.00761153
rs12081603	G	0.0227505
rs6701700	A	0.0746007
rs592371	A	-0.0143114
rs600023	A	-0.00762677
rs657019	A	-0.00621122
rs643942	A	-0.00753762
rs550899	A	-0.00457499
rs586289	C	-0.012206
rs10801282	A	-0.00226032
rs2895663	A	-0.00700284
rs12124021	G	-0.00347968
rs1442421	T	-0.0120549
rs10429908	C	0.0166141
rs2584257	A	-0.0052874
rs587148	C	-0.00555716
rs686417	C	-0.0059606
rs520472	T	-0.0071361
rs1577706	C	0.00441018
rs12024964	G	-0.0439143
rs12034367	G	-0.0133483
rs11586254	G	-0.0155757
rs11589751	C	-0.0100475
rs12754135	A	0.0106131
rs2400604	T	-0.0236686
rs1890645	C	-0.0306329
rs10494727	T	-0.0351427
rs12745696	C	-0.0281108
rs1999438	G	-0.0129105
rs1411386	C	-0.00818228
rs10754146	C	-0.0117387
rs7519360	T	-0.0105283
rs6428298	T	-0.00981033
rs10921992	T	-0.00644805
rs10921993	G	-0.00956678
rs2878284	C	-0.00760809
rs11580534	C	-0.0170934
rs4658011	A	-0.00543337
rs10801499	A	-0.00515872
rs12043048	T	-0.00787484
rs12043071	T	-0.00588009
rs2923905	T	0.00673273
rs2923907	T	0.0256614
rs896516	T	0.003638
rs876536	A	-0.002627
rs4657816	G	-0.0088827
rs4657818	A	-0.00803375
rs1376816	C	0.00399915
rs10494739	C	-0.0112968
rs1597732	T	-0.0122777
rs2334893	G	-0.00893771
rs10494740	T	0.0114533
rs3124456	A	0.0170183
rs2923901	T	0.0226673
rs11811684	T	0.0246413
rs4256796	A	-0.01616
rs10922014	G	0.0139414
rs4344316	C	0.0168993
rs4658015	C	0.0214837
rs12402403	A	0.0161185
rs10922026	C	0.0155957
rs1033928	A	0.00560141
rs12134409	T	0.00211032
rs6685222	T	0.000310064
rs4915550	A	0.00246443
rs10754224	C	0.00211177
rs6677361	C	-0.000136346
rs12028758	C	0.000408821
rs10922253	T	-0.00393955
rs6682689	C	-0.00350861
rs2111931	T	0.0014933
rs6689216	G	0.00230642
rs6676073	T	0.000912764
rs6428410	A	0.0012615
rs10737692	G	-0.00137343
rs2193733	T	0.00291899
rs12747786	C	0.000751374
rs1833464	A	-0.00257964
rs12116508	C	0.00119434
rs4915557	G	-4.71858e-05
rs3814321	C	0.00130749
rs12744898	C	0.00373358
rs12133885	T	0.00322022
rs12127378	C	0.00309263
rs12041661	A	0.000482119
rs10442656	T	0.00887313
rs2477070	G	0.00739241
rs1747827	T	0.00314299
rs1775453	T	-0.00569609
rs1775470	T	-0.00407197
rs1775451	A	-0.00637226
rs2488409	C	-0.00851848
rs1775450	C	-0.00252163
rs1747811	G	0.000784572
rs2477075	A	0.00223428
rs2488411	T	-0.00315748
rs1891497	G	-0.0060236
rs1573099	T	-0.00532145
rs1621898	C	-0.00813258
rs1775457	T	-0.00687795
rs2488387	C	-0.00190495
rs1747815	C	-0.00798951
rs1775454	C	-0.00416765
rs1775456	A	0.00105562
rs1539413	T	-0.00331691
rs2488394	A	-0.00205117
rs1924518	G	-0.00297993
rs2488395	C	-0.00789394
rs1775444	C	-0.000834245
rs1775468	C	0.00197049
rs1775467	A	0.00196407
rs1775466	A	0.00353701
rs1747822	G	0.00423918
rs1622740	A	0.00922452
rs10922288	C	0.0104762
rs2133536	T	0.0029427
rs2359372	G	-0.0136651
rs12045836	G	-0.037599
rs10754242	G	-0.0307908
rs2359376	A	0.0235992
rs1061258	A	0.0411367
rs12568277	A	0.040675
rs12567911	T	0.0419051
rs4915290	G	0.0239482
rs4582831	A	0.0159067
rs10158295	C	0.0172963
rs1055160	C	-0.0167544
rs16843263	C	-0.0328477
rs16843265	C	-0.026624
rs16843298	A	-0.0314114
rs7526882	T	-0.0241948
rs1325187	A	-0.0484779
rs12410250	C	-0.0346485
rs645943	T	0.00768199
rs670197	A	0.0103729
rs477569	A	0.00664084
rs475784	G	0.0122712
rs589437	C	0.0137606
rs657714	A	0.017341
rs7515853	A	0.0162476
rs688093	A	0.0124794
rs12730081	C	0.0177695
rs4300250	A	0.043389
rs16845384	C	0.0168901
rs2052915	G	0.00437971
rs2435240	C	0.00951583
rs2435242	T	0.014583
rs1060061	C	-0.015505
rs4427435	G	0.0187329
rs2794409	A	0.0555732
rs6427855	G	-0.0166053
rs6427859	A	-0.0173775
rs831753	A	-0.017348
rs831752	A	-0.0258543
rs3738271	A	-0.0164337
rs3753971	A	-0.0115002
rs1592085	A	-0.012215
rs1404403	C	-0.00988844
rs1010914	A	-0.00785536
rs12134467	A	-0.00940443
rs2096114	T	-0.00818331
rs10158798	C	-0.0458786
rs16848184	C	-0.0167232
rs11586342	A	-0.0302399
rs511201	G	0.0230836
rs586688	A	-0.0234616
rs492563	C	-0.0216411
rs125872	A	-0.0192211
rs635979	T	-0.02642
rs647130	T	-0.00743521
rs525492	A	-0.0211497
rs601757	G	0.00816561
rs602668	T	0.00764247
rs606114	C	0.0106392
rs1267115	C	0.00525868
rs10920244	G	0.0222552
rs2185781	T	-0.0178961
rs4336908	A	-0.0188814
rs11582753	A	-0.0190349
rs7520580	G	-0.0111996
rs1046532	A	-0.019369
rs14197	A	-0.00625936
rs1774847	C	-0.0108789
rs4423076	C	-0.0291127
rs946263	A	-0.0190605
rs10920631	C	0.0302555
rs883197	C	0.0200151
rs4542275	C	0.0121169
rs4951011	G	-0.0170659
rs11240663	G	0.0155327
rs6593993	G	0.0162027
rs11571080	C	-0.0235247
rs10900555	G	-0.0131504
rs1996003	C	-0.0451693
rs6656057	C	-0.039063
rs4951362	T	-0.0740881
rs2942135	G	0.00961526
rs2942132	G	0.0374168
rs6594014	G	0.00325292
rs3789052	T	0.00465498
rs3789051	T	0.00306024
rs10458588	C	0.0127376
rs12030639	T	0.00786921
rs12038102	A	0.0123531
rs6679717	G	0.00459851
rs6682208	C	0.00774028
rs11240762	T	0.00654425
rs6594018	G	0.008771
rs11240764	C	0.00806333
rs4950953	C	0.00567526
rs898387	A	0.00819583
rs898386	G	0.00577138
rs10900443	A	-0.0114988
rs10900444	A	-0.0191848
rs7523477	C	-0.0121157
rs4950979	A	-0.00845762
rs4951168	T	-0.00976906
rs2197909	C	-0.014401
rs7537322	A	-0.0171475
rs4950982	C	-0.00512428
rs4509642	A	-0.0092008
rs6700182	G	-0.0112779
rs10900451	G	-0.00692402
rs11240368	C	-0.0185453
rs11240374	C	-0.00507415
rs2369633	C	-0.00658665
rs896322	G	-0.0192483
rs11240417	G	0.00910064
rs12138668	T	0.00996621
rs12087811	T	0.0178431
rs10900479	C	0.0134068
rs10900481	A	0.0135206
rs10900482	T	0.0102314
rs11240441	A	0.0224789
rs1172199	T	0.0381421
rs16856400	C	0.0352828
rs1891460	C	-0.0412884
rs12756994	A	-0.0235075
rs1539394	C	-0.0205379
rs11240581	C	0.0188331
rs12096500	A	0.0132472
rs7364618	A	0.00891598
rs7365031	C	0.0361352
rs7367954	T	0.0301872
rs9438437	C	0.0437916
rs12568779	T	0.0228439
rs7524207	C	0.0809075
rs12091603	C	0.0422249
rs11120277	C	0.0416481
rs4317805	G	-0.0290186
rs4618970	T	-0.0229649
rs9429940	C	-0.0178769
rs650877	G	-0.00780243
rs599948	C	-0.0098954
rs12034598	G	-0.00277468
rs646817	G	-0.0112754
rs11118131	T	-0.0122312
rs12141045	C	-0.0176069
rs677066	C	-0.01191
rs11118166	G	-0.00671635
rs6691117	G	-0.0110799
rs10429953	G	-0.00921214
rs10429943	T	-0.0117377
rs1499585	A	-0.0386003
rs10779492	A	0.0186962
rs2294938	G	-0.0161922
rs2249632	G	-0.0208097
rs6690362	A	-0.0202477
rs2235543	C	-0.0250372
rs12565406	T	0.0270756
rs760951	A	-0.0142664
rs10863782	G	-0.0198679
rs4844488	G	0.0389666
rs4844895	C	0.0143075
rs1044516	T	0.0154598
rs2235372	A	0.00918789
rs2073485	A	0.0135343
rs6696825	G	0.0127643
rs2064163	T	0.0109738
rs12117075	C	-0.0130156
rs1002382	A	-0.0153311
rs7529352	C	-0.0127785
rs12029138	G	-0.00796521
rs4537554	T	-0.0100804
rs2357586	A	0.0161832
rs6682994	C	0.0353529
rs10779541	T	0.0122192
rs1890843	C	-0.0438409
rs4578265	C	0.0329859
rs3111257	C	-0.00893027
rs3111258	G	-0.013485
rs11811405	G	0.0079661
rs6679980	T	-0.0255285
rs17017564	T	-0.0333758
rs6667179	A	-0.0134858
rs10863916	A	-0.0258061
rs7546959	A	-0.012301
rs7525247	A	-0.0233697
rs6664930	A	0.00956851
rs11581007	T	0.121342
rs7545292	T	-0.0412583
rs10494953	G	0.0166953
rs11119983	C	0.0163608
rs3123536	T	0.0144056
rs2501841	C	0.0482494
rs2244935	G	-0.0173877
rs2359321	G	-0.0228217
rs320397	G	0.0251438
rs320394	C	0.0106185
rs415545	C	0.0132626
rs410108	G	0.0146807
rs12062324	G	-0.0255893
rs6661042	G	-0.0365571
rs10779607	A	-0.0128709
rs1509876	T	-0.00949977
rs6540799	A	0.0157762
rs937973	G	0.00685857
rs4655463	G	0.00460408
rs4655464	T	0.0129207
rs830334	C	0.00500634
rs861229	T	0.0272987
rs1771901	T	-0.022786
rs1704199	G	-0.023509
rs2664687	A	-0.00596133
rs2793276	T	-0.00223144
rs2664685	G	-0.0249864
rs1771897	G	-0.0196134
rs6680799	C	-0.00967741
rs12565909	A	-0.00971458
rs2664683	A	-0.00879766
rs4615815	G	-0.0103415
rs4655345	G	-0.0124201
rs10864096	A	0.00801018
rs11120323	A	0.00747443
rs4472734	T	-0.00893765
rs11120324	C	0.00547649
rs10494977	T	-0.0134216
rs4394613	G	-0.00950489
rs6698007	G	-0.0123518
rs12072845	A	-0.0120055
rs10864104	C	0.00863606
rs10494979	A	0.0139166
rs12043991	A	0.0107825
rs4655374	T	-0.00609617
rs10779621	C	-0.005851
rs12734277	C	-0.00725979
rs2154119	C	-0.00444368
rs1450599	A	-0.0097126
rs12026786	G	-0.00858214
rs2885632	A	-0.00951889
rs4366292	T	-0.00246407
rs4655264	G	-0.00362233
rs5003021	A	-0.0029739
rs726952	G	-0.00790442
rs11120421	T	-0.0042811
rs6678565	A	-0.0387756
rs1339408	A	-0.0221543
rs17024410	G	-0.0280465
rs10159003	A	-0.0365434
rs7520017	T	-0.00933536
rs6668839	G	-0.0084272
rs11120667	A	-0.00996443
rs2365629	G	-0.00989851
rs970463	C	-0.00311386
rs970464	G	-0.00281405
rs1325526	G	-0.00930894
rs975994	A	-0.00513374
rs11120686	C	-0.00858001
rs10746459	C	-0.00926223
rs7521174	A	-0.0090106
rs11120693	T	0.0156119
rs17025561	G	0.0279651
rs17627111	G	-0.0339349
rs11580756	G	-0.017706
rs11117671	T	0.0352996
rs12033461	C	-0.0655432
rs1166350	C	0.0282999
rs1166351	G	0.015611
rs1502360	T	-0.00709157
rs1502358	A	-0.0123112
rs11117781	G	-0.042162
rs4846401	A	-0.025989
rs7555255	C	-0.00303537
rs950614	A	0.00431664
rs1910147	C	0.0121439
rs1502343	A	0.00728064
rs1502342	G	0.0110598
rs12049223	C	0.00579115
rs12049257	C	0.00532141
rs4846819	C	0.0251491
rs10429948	C	0.0044571
rs12118525	C	0.0121809
rs1502365	A	0.00204018
rs10863310	G	0.00658619
rs10495045	A	0.00628562
rs10495049	C	0.00515199
rs1909065	A	0.0151923
rs2815205	T	0.00452911
rs2815206	A	0.0103519
rs2815211	A	0.00444889
rs2060	A	0.00539964
rs1609816	C	0.0178874
rs11117887	C	-0.0351886
rs11118024	A	-0.0189846
rs11118025	T	-0.00828293
rs6678226	A	0.016603
rs6670238	T	-0.00990639
rs11118031	C	-0.0173807
rs6699736	A	-0.01568
rs1844573	A	-0.0488587
rs12742498	A	0.0231623
rs11118055	C	-0.00907968
rs1416156	G	-0.0124945
rs6694993	A	-0.0101624
rs6663771	G	-0.0067921
rs10779327	G	-0.00928202
rs10779328	T	-0.00841873
rs6662137	G	-0.0211005
rs7554934	A	0.033452
rs10482791	C	0.0425922
rs10495107	A	0.0260334
rs11118155	T	-0.12124
rs17573804	A	0.102792
rs4846281	G	-0.0210376
rs10495112	T	-0.0113162
rs10495114	G	-0.0109645
rs638699	T	-0.00550877
rs662150	T	-0.0011336
rs629222	G	-0.00581405
rs618171	G	-0.00270074
rs6687738	A	0.00378766
rs6703753	T	0.0129408
rs10495129	T	0.00316762
rs10863419	C	0.00159386
rs1625084	T	0.00344298
rs1256682	G	0.00497693
rs1890053	T	0.00187483
rs1256650	G	0.00165573
rs7349141	A	0.00359394
rs1256603	G	0.0126339
rs1764844	C	0.00780616
rs11118204	T	0.010205
rs1700861	C	0.00308712
rs1256638	G	0.00798927
rs1256639	G	0.0136233
rs1256642	T	0.0097487
rs12043736	G	-0.0141138
rs11118262	C	-0.0101155
rs12036037	A	-0.00637285
rs4846295	G	-0.00828301
rs12137276	G	-0.0101495
rs4846551	T	-0.0096492
rs1694594	C	0.0217463
rs2647438	T	0.0159325
rs7548665	A	-0.0140029
rs6671030	T	-0.00961993
rs907416	C	-0.015757
rs4272630	A	-0.0178263
rs6683491	T	-0.0185544
rs7516304	A	-0.0152167
rs7540014	T	-0.0156421
rs10495146	T	-0.00763914
rs7545196	A	-0.0115515
rs17007467	G	-0.0127814
rs4846314	A	-0.0159945
rs6673738	A	0.0129027
rs13373866	A	-0.00697233
rs7542237	T	0.00813104
rs2378436	A	0.00323828
rs1442464	C	0.00562229
rs11118641	A	-0.00123238
rs7512831	A	-0.00565608
rs11118642	T	0.00685411
rs7523927	G	-0.00386411
rs7517729	A	-0.00523045
rs6698945	A	-0.00554215
rs7554672	A	-0.0102109
rs12125058	T	0.00681779
rs1442459	A	0.00622623
rs7511784	T	-0.0127438
rs1442466	C	0.00860793
rs1596175	A	-0.00945614
rs12127195	A	-0.00495444
rs7515181	C	-0.00145156
rs12123182	T	-0.00200504
rs17009529	C	-0.000269308
rs17009536	C	0.000829068
rs11118662	T	-0.0044488
rs9431431	A	-0.0033118
rs3860324	T	0.0122303
rs12025878	T	-0.0240587
rs12024464	T	-0.0207518
rs13376254	C	-0.0190993
rs10863644	A	-0.0234539
rs1474159	C	-0.0172287
rs11118838	C	-0.0161794
rs12134633	C	-0.0084099
rs6668395	A	0.0294797
rs4846728	T	0.0172982
rs10495181	G	0.00751777
rs11579212	C	0.016953
rs11118942	A	-0.0111212
rs11118943	A	-0.0141013
rs6702063	T	-0.00938907
rs1465948	C	0.0102933
rs1001136	A	0.0184857
rs17163767	T	0.0512093
rs7544572	C	-0.0289959
rs6675858	T	0.0121641
rs11584980	T	0.00879915
rs11586729	G	0.00701371
rs4654037	A	-0.00435268
rs1539207	T	-0.00302625
rs12740255	T	0.0047464
rs12745610	T	0.004662
rs17503938	T	0.00634993
rs10127813	A	0.00471253
rs6691779	T	0.00807791
rs7522956	C	0.0070226
rs7514284	T	0.00458137
rs11801436	G	0.00888183
rs2897048	C	0.0105279
rs6426123	C	-0.00980297
rs10799573	C	-0.00153188
rs10799574	G	-0.00431058
rs10916616	T	0.00651474
rs6426126	T	0.00312848
rs867362	A	-0.00868592
rs10799576	T	-0.0230002
rs10916619	A	0.00766122
rs12731630	C	0.0121633
rs12136378	T	0.0398569
rs12022037	A	-0.0379898
rs12042000	T	-0.0250203
rs12038476	A	-0.00891113
rs3753658	T	-0.027604
rs1017767	A	0.067447
rs12402021	C	-0.0186166
rs635530	T	0.0264633
rs528089	A	0.0269473
rs12729579	T	0.0138259
rs10799366	A	0.010618
rs12126925	A	-0.019649
rs17319408	T	-0.0231047
rs2819522	A	-0.0175757
rs828480	C	-0.00900699
rs2632578	G	-0.00633087
rs2820376	A	-0.0128614
rs2795050	G	-0.00827387
rs2632567	C	-0.0080622
rs828441	G	-0.00794887
rs828452	C	-0.00617229
rs828453	C	-0.0157022
rs828463	A	-0.00903405
rs853023	A	0.0290158
rs11122535	C	-0.0282412
rs3904040	A	-0.0235194
rs12063832	G	-0.0212481
rs12068056	C	-0.0388058
rs2282321	T	0.0228268
rs3828128	A	0.00389446
rs4847020	A	0.00982547
rs12410698	A	-0.00537227
rs16852740	A	-0.0126601
rs12121390	C	-0.0120787
rs6667483	G	-0.0100167
rs1202543	A	-0.00782262
rs1202577	C	-0.0150513
rs3811499	A	-0.0139121
rs11122623	G	0.00650932
rs6673085	G	0.00831387
rs6541245	G	0.0273366
rs12041215	G	0.0127381
rs16854007	T	-0.0456307
rs17800257	C	-0.0602079
rs17819668	A	0.0165486
rs4575071	A	0.00988495
rs1079344	T	0.020033
rs1576618	T	-0.00631496
rs9308486	G	-0.00947135
rs9724918	T	-0.00871332
rs17832277	C	-0.018504
rs1888601	T	0.0168846
rs17832385	T	-0.0164488
rs10864720	T	0.00613
rs789367	T	0.0109621
rs10495317	T	0.0162106
rs662251	A	0.00781895
rs616415	C	0.00966418
rs9659038	T	0.0191915
rs592549	A	0.0123282
rs9660150	C	0.015802
rs592557	T	0.0105254
rs789360	A	0.00553651
rs653891	C	0.0158966
rs586510	A	0.00968325
rs633041	A	0.00826998
rs809317	A	0.00925449
rs646020	A	0.0183967
rs17176234	G	-0.0499215
rs643547	A	0.0146453
rs600379	C	0.0102124
rs4649369	G	0.0171507
rs4394586	G	0.017109
rs12084000	C	0.0149213
rs2182430	C	0.00824955
rs1075569	T	0.00928659
rs12753793	C	0.00863858
rs3855979	A	0.0117613
rs6666357	T	0.014756
rs789645	A	0.0441024
rs4649274	A	0.0311384
rs1874401	C	-0.0302519
rs9424612	C	0.0158994
rs2104042	G	0.0117048
rs2104043	G	0.0128696
rs10797596	T	0.0121188
rs7539514	C	-0.0192164
rs3766496	T	-0.0104768
rs10797493	G	0.0184007
rs1603141	A	0.0145508
rs2643010	C	0.0173897
rs1160305	C	0.0200112
rs4442431	T	-0.0139131
rs10910305	T	-0.015888
rs4920239	A	-0.0204122
rs4920183	A	-0.0127848
rs7541879	A	0.0384435
rs2199074	C	0.0276932
rs4564211	G	0.0310208
rs2358204	G	0.042229
rs748910	A	0.0231141
rs748909	G	0.0165551
rs2358208	G	0.01726
rs10910331	A	0.0185323
rs997904	G	0.011062
rs10910387	C	-0.0248768
rs8179278	T	-0.0408959
rs12119646	C	-0.0197633
rs12024374	A	-0.0296823
rs12035712	C	-0.0307857
rs4920256	A	0.0634875
rs10910443	A	0.0517333
rs2026044	C	0.0516242
rs2802986	C	-0.015375
rs1570828	G	-0.0080344
rs10803248	C	-0.0035549
rs2385057	A	-0.00885746
rs10733133	T	-0.00946466
rs4660151	G	-0.0166639
rs12409606	C	-0.011069
rs964114	A	-0.00378284
rs10754850	A	-0.00684396
rs2753433	G	-0.00514857
rs2753437	T	-0.00600015
rs2753438	A	-0.00113813
rs2753442	A	-0.00641315
rs2753443	C	-0.00564551
rs966037	C	-0.00440315
rs2753448	A	-0.00413419
rs6701465	A	-0.0110831
rs4659625	A	-0.0191524
rs2275565	T	-0.0176498
rs10158222	T	-0.0245386
rs7538075	A	-0.00928588
rs2111737	C	-0.0121612
rs10754597	G	-0.00905293
rs16835116	T	-0.00449237
rs10737814	C	-0.00823519
rs10737815	C	-0.00745065
rs10802600	C	-0.0224799
rs954579	A	-0.00904998
rs974892	C	-0.0111003
rs6429006	A	-0.0432686
rs4659495	A	0.0138865
rs6666845	A	0.015275
rs17631862	T	0.012611
rs12122723	G	0.0442526
rs2618669	C	0.0190175
rs10925439	C	-0.017508
rs10737817	A	-0.0210409
rs2819754	G	0.0183821
rs501602	G	0.0194277
rs1339646	C	0.0291285
rs487111	A	0.0202291
rs1361357	G	-0.0282543
rs1352659	C	-0.0103797
rs1565430	A	-0.00896118
rs548164	G	-0.0177356
rs2451604	C	0.00766148
rs17522879	A	-0.0199586
rs17588791	A	-0.0175463
rs17523257	G	-0.0143033
rs1340468	T	-0.0181664
rs4659515	A	-0.0110065
rs1335973	C	-0.0207811
rs1021358	G	0.0269376
rs6700386	C	-0.0633054
rs6429075	A	0.016042
rs10925637	C	0.0262749
rs7417996	C	0.0111145
rs6679684	A	0.0196477
rs6662339	T	0.0181632
rs7550966	C	0.0137188
rs1915275	G	-0.0194141
rs9428810	C	-0.0228119
rs1915278	T	-0.0146255
rs10495437	T	0.0169604
rs7542621	A	-0.0217721
rs12141123	G	-0.0386394
rs16838444	G	-0.0333596
rs16838510	T	-0.0448294
rs16838569	A	0.0403768
rs10925928	G	0.0338531
rs6690612	C	-0.0170542
rs2355228	T	-0.0145783
rs726168	A	0.0104005
rs12088787	T	0.0578769
rs10925933	G	0.0376319
rs12097526	T	-0.0189377
rs6691263	G	-0.0149436
rs16832153	G	-0.0162743
rs1020710	G	0.0175756
rs2124728	T	-0.00849497
rs10802850	C	-0.0121457
rs10926186	G	-0.00757707
rs10926187	A	-0.0145103
rs716603	A	-0.0115823
rs1542400	G	-0.0143626
rs7519158	C	-0.0102296
rs16840114	G	0.0329604
rs16840117	G	0.0339133
rs16840124	G	0.0296285
rs16840510	C	-0.0373599
rs2500241	T	-0.0111428
rs2459950	G	-0.0124715
rs11590400	T	0.0106251
rs12743938	C	0.012723
rs4660026	A	0.0134006
rs9651083	G	0.0147403
rs11582153	T	0.00961726
rs2492990	G	0.00668608
rs2492988	A	0.00747642
rs2678780	C	0.0123417
rs11578627	A	-0.0183974
rs6429251	A	-0.0147394
rs4391653	T	-0.017897
rs4072897	A	-0.0249528
rs6667456	T	-0.0241933
rs11811203	C	-0.0104149
rs12025118	C	-0.0121624
rs2815876	T	-0.00600876
rs2815873	T	-0.00750959
rs2994985	T	-0.0149634
rs2994989	A	-0.0147624
rs2153694	C	-0.0217932
rs4659607	T	-0.0258318
rs2992644	T	-0.0196556
rs3014574	C	0.0044084
rs3007736	G	-0.0240213
rs4660103	A	-0.0177375
rs12057930	G	0.0386469
rs1635512	T	0.0189599
rs9428576	C	-0.0145484
rs1058305	G	-0.0116095
rs1058304	T	-0.0160617
rs9428966	G	-0.00793421
rs10927040	C	-0.0126119
rs10927041	C	-0.0145094
rs6667382	C	-0.0506366
rs6673663	C	0.0256913
rs7514371	C	0.0328965
rs7512607	T	0.0414461
rs2047137	T	-0.0236177
rs2039789	G	-0.0223426
rs4658628	C	-0.0149891
rs7538448	A	-0.040478
rs4658629	A	-0.0125098
rs10803204	C	-0.0190236
rs1601269	T	-0.0168765
rs3087609	C	0.0178375
rs6429464	A	-0.0200765
rs3101468	A	0.0168332
rs3123696	C	0.0107299
rs7521072	T	-0.012354
rs3127465	T	-0.0349414
rs4379665	C	0.0133608
rs2813909	T	0.016429
rs7514355	C	-0.00804301
rs6670863	A	-0.0105056
rs2806619	A	0.0146122
rs6676971	C	-0.0128463
rs10927336	A	0.0347521
rs9660396	A	-0.0271138
rs6664406	T	-0.0376261
rs6428926	G	-0.0261728
rs4658782	A	-0.0183359
rs10924305	A	0.0235497
rs10924306	A	0.0100571
rs10802248	C	0.0134227
rs4348690	C	-0.00656994
rs6659230	T	-0.00491834
rs4590647	C	-0.000826514
rs2153382	A	-0.00760021
rs1148711	A	-0.0107416
rs1148716	G	-0.0101187
rs12048180	A	-0.00890542
rs12096668	G	-0.00896439
rs12568362	A	-0.00251893
rs10924688	A	-0.00393398
rs10924689	A	-0.00809879
rs997871	C	-0.00642601
rs12403817	T	-0.00669175
rs6659024	A	0.00434616
rs12141267	T	0.0109895
rs10924702	G	-0.00795321
rs10802395	C	-0.0081865
rs6702358	C	0.00435682
rs10924704	G	-0.00377408
rs1361406	T	0.00709671
rs10802397	A	-0.0111017
rs3795472	A	0.014471
rs3795471	G	0.0117294
rs4335342	C	0.0228003
rs6697433	T	0.0292361
rs6426329	G	0.0321925
rs7526237	T	0.0200953
rs7513496	T	0.0120163
rs7366187	C	0.0105351
rs2642984	C	0.0259808
rs7529090	A	0.0158694
rs12066507	C	0.0210536
rs12239046	C	0.0136224
rs4925546	G	0.0155811
rs10157379	T	0.0190274
rs12095040	T	0.0198959
rs4579792	C	0.00887782
rs4372295	T	0.00560452
rs10888356	G	0.00295123
rs4244172	C	0.00868452
rs4360553	G	0.00871959
rs7527822	C	0.00378811
rs7525344	G	0.0062542
rs4244183	A	0.00855087
rs4376768	A	0.00261854
rs4309013	T	0.00269895
rs10888362	A	0.000104977
rs4244185	G	0.00245106
rs7555310	G	0.00577152
rs11204636	T	0.00678592
rs4244187	C	0.00454298
rs1339988	A	0.00874387
rs28728105	T	0.00712841
rs2039824	T	0.00773899
rs2000390	T	-0.0149737
rs4294448	T	-0.0280684
rs11205405	A	-0.0144829
rs4926506	A	-0.0104914
rs3815985	A	-0.0295275
rs2380151	T	0.0322772
rs11251600	C	-0.0305713
rs816306	A	0.0213001
rs754037	T	0.0189427
rs2254501	A	-0.0169174
rs2265527	G	-0.0202571
rs7924182	A	0.045742
rs6560712	G	0.0310637
rs1533486	G	0.0536107
rs11814112	T	0.043954
rs1875012	C	0.0354681
rs11250717	C	0.0262535
rs7924155	G	-0.0887542
rs7098283	T	0.0172429
rs2492866	T	-0.00418445
rs962762	G	0.00513002
rs962761	A	0.0115095
rs962760	C	0.00328372
rs11250876	A	0.00895582
rs9888007	T	0.0100337
rs10903586	G	0.00377655
rs7088760	T	0.0176282
rs12784760	G	0.01333
rs2387965	A	0.00530233
rs7923512	A	0.012678
rs2492867	C	-0.00486707
rs10128507	C	0.0031522
rs4880544	C	0.00922371
rs11592109	T	-0.008183
rs915267	G	-0.0169939
rs10903680	T	0.0387746
rs7906049	A	0.0255951
rs6560821	T	0.0203682
rs12416281	G	-0.00861193
rs17158495	C	-0.01101
rs11251340	A	-0.0136455
rs11251343	C	-0.012013
rs2388257	C	0.017387
rs11251347	C	-0.00307456
rs11251348	C	-0.0110481
rs4433480	A	0.0123432
rs12783377	T	0.0179715
rs10903814	A	-0.0174025
rs11251373	G	-0.0128543
rs11251374	G	-0.0149273
rs11251377	C	-0.0152301
rs6601756	T	0.0210685
rs7074375	T	-0.0297034
rs7072489	C	0.0252891
rs7072084	T	-0.0123424
rs11597478	A	-0.0167913
rs17182415	A	-0.0249186
rs11594872	T	-0.0221131
rs11251458	C	0.0287434
rs11251473	T	0.0300946
rs11251480	T	0.0329172
rs7904050	T	0.0127884
rs11251532	C	0.0413811
rs7069972	T	0.0217731
rs10794978	G	0.0208322
rs12784956	G	0.0144774
rs7358205	T	0.0295605
rs4598565	A	-0.0112458
rs4506536	C	-0.0221502
rs4353181	G	-0.0229585
rs10903913	G	0.0164208
rs7074733	T	-0.027739
rs7084176	A	-0.0281018
rs10795014	C	-0.0283339
rs10903992	C	-0.0193977
rs7090790	G	-0.0351822
rs10904029	T	-0.0332082
rs10508253	G	-0.0285196
rs7078384	A	-0.0340095
rs6601752	C	-0.0291867
rs10795068	G	-0.0196249
rs1043003	C	0.0329292
rs7898573	T	0.0611504
rs1751288	T	-0.00596083
rs10508283	C	0.0401121
rs1679425	T	-0.00633488
rs1751291	G	-0.0130413
rs1679424	C	-0.00746586
rs1679423	A	-0.0089405
rs1625110	A	-0.00994308
rs1751297	T	-0.00597671
rs11598729	G	-0.0089564
rs2077668	G	-0.0117777
rs11252550	G	-0.0117216
rs10904263	A	-0.0123125
rs7083204	C	-0.0144044
rs11252553	T	-0.0149772
rs10795169	A	-0.00705438
rs10795186	A	-0.0298837
rs1443852	A	0.0115704
rs12775823	A	0.0233677
rs11252625	C	0.0395829
rs10751980	C	0.0157084
rs1039197	C	0.0160471
rs10904321	T	0.0370719
rs17373443	A	-0.055928
rs11252747	T	-0.0536586
rs11252774	T	-0.0282996
rs12240276	T	-0.0254452
rs752534	T	-0.0299893
rs7092182	A	0.0710811
rs4750500	C	0.0162191
rs4750514	A	0.0130274
rs4750519	G	0.0114268
rs7076013	T	0.0199489
rs8177636	C	-0.0147925
rs8177613	T	-0.00872126
rs8177600	C	-0.0107656
rs7077401	G	-0.0142469
rs8177586	G	-0.0148555
rs11257102	G	-0.0293603
rs11257103	A	-0.030595
rs6602745	T	0.0511643
rs6602164	G	-0.0374094
rs4144205	A	-0.0517778
rs2053532	G	0.0673581
rs10905076	C	-0.0274947
rs11254913	T	-0.0187508
rs7904135	C	-0.018409
rs4146431	G	-0.0181404
rs885045	C	-0.0202382
rs7921493	T	0.0220059
rs1409879	G	-0.0483206
rs684903	C	0.0596946
rs606477	A	0.0554151
rs2050352	G	-0.0345702
rs12355228	G	-0.0304053
rs7916861	C	0.0327582
rs7070523	T	0.0277855
rs3814696	T	0.0312113
rs10905190	T	0.0343515
rs11255232	G	-0.0290194
rs1537628	A	-0.0231361
rs1537626	A	-0.0195102
rs7094085	G	-0.0518368
rs1887332	A	-0.0405603
rs1018699	A	-0.0337069
rs7092822	G	0.0272134
rs12778232	C	0.0315086
rs2664909	A	0.0149601
rs2664903	G	0.0190556
rs1244157	G	0.0186561
rs4749572	A	0.012027
rs4749641	A	-0.0261314
rs1704267	T	0.00982476
rs3847418	A	-0.00828565
rs526935	C	-0.0105038
rs1999975	T	-0.00511961
rs479510	T	-0.00729753
rs548966	C	-0.0103734
rs10508344	A	-0.0158446
rs1509968	T	-0.0201504
rs521331	C	-0.012397
rs7077950	G	-0.00937742
rs11255559	G	-0.0102688
rs17136579	A	-0.012691
rs568057	G	-0.00901923
rs1796885	A	-0.0112365
rs17463919	G	-0.00889622
rs17379473	A	-0.0107905
rs1243933	T	-0.0116346
rs10737028	A	0.0142112
rs17466705	T	0.0254805
rs2787131	C	-0.0273548
rs7095711	A	0.0207326
rs11255711	A	-0.0443287
rs11255712	G	-0.00664363
rs10795630	C	0.00738103
rs10795631	T	0.00228128
rs12785018	T	-0.0062859
rs7902839	C	-0.00860811
rs7906057	C	-0.0119066
rs4749765	A	-0.0104169
rs10795640	T	-0.009006
rs12569700	C	-0.00598743
rs11255716	G	-0.00635253
rs10905386	G	0.004582
rs10795645	T	0.0114562
rs4747795	G	-0.0105036
rs7078360	T	-0.0150611
rs4749770	C	-0.0039674
rs7896233	C	-0.00796144
rs7896795	G	-0.00269416
rs10752138	C	-0.0030494
rs17483588	A	0.0467552
rs10508362	A	0.0236029
rs11255785	C	-0.0229704
rs10905432	C	0.0248419
rs10905434	G	0.0264878
rs7071899	T	-0.00879488
rs3897990	A	-0.00559758
rs1334557	T	-0.00849915
rs979534	T	-0.00865453
rs4749821	T	-0.0109757
rs11255908	G	-0.00988585
rs10795678	T	0.0161957
rs11255920	G	-0.00722221
rs17502419	T	-0.00759487
rs2388828	C	-0.0115172
rs10905472	T	0.0115723
rs290362	C	0.0102364
rs7072241	T	-0.0159172
rs10508370	T	0.0162816
rs10905479	C	-0.0106905
rs4749847	A	0.0147877
rs11256147	T	0.0202627
rs10905538	G	0.0169302
rs1150045	G	-0.0112661
rs2147296	T	0.0295662
rs9804388	C	0.0152982
rs955921	G	0.0359086
rs12774125	C	-0.0424614
rs2762638	C	-0.0533028
rs2804081	T	-0.0618269
rs2248210	T	-0.0201045
rs7895416	A	0.0176424
rs2244673	A	-0.026639
rs7912433	G	-0.0156214
rs3847424	G	-0.0183827
rs7899892	A	-0.0234931
rs12245515	A	-0.0264583
rs2440110	G	0.0317233
rs11257391	A	0.0406069
rs2031386	G	-0.0329757
rs2399767	G	0.0247021
rs10906040	A	-0.0135943
rs10795914	T	-0.0202033
rs10906049	G	-0.0146292
rs1929382	T	-0.0321633
rs12266955	T	-0.0505017
rs11258231	C	-0.0690322
rs2502225	T	0.032107
rs11258654	A	-0.0159222
rs11258656	A	-0.0152568
rs11258658	A	-0.00898858
rs10906503	T	-0.0187706
rs4750423	A	-0.0202878
rs3235	A	0.0180033
rs1610163	T	0.0694565
rs7081208	A	0.0208731
rs3101357	T	-0.0259358
rs2614143	A	-0.0229684
rs1359731	T	-0.0197001
rs2614146	A	-0.0134864
rs17155248	G	-0.037055
rs11259118	C	0.0326449
rs873849	A	-0.0205629
rs7898971	G	0.0249132
rs7080184	G	0.0305759
rs17155399	C	0.031321
rs6602743	G	-0.0207723
rs7904177	C	-0.0222903
rs7896116	C	-0.0148414
rs1870416	T	-0.0318845
rs10752349	T	0.0418926
rs988459	G	-0.0237972
rs7082220	A	-0.0181832
rs11253965	A	-0.0389323
rs12220516	T	0.0517191
rs10904732	G	0.0384018
rs10795393	A	0.040881
rs7081010	G	0.0165473
rs10508512	A	0.020207
rs17138721	C	0.0165303
rs10795401	C	0.0400585
rs10795415	C	0.0123678
rs17139010	G	0.0101317
rs12572686	G	0.0122619
rs3864823	T	0.0324674
rs7094316	C	0.013732
rs7893556	C	0.0175093
rs10904816	C	0.00710917
rs921742	A	-0.0277158
rs921743	C	-0.029329
rs7076779	A	0.0214182
rs7905776	T	0.0178913
rs10752061	G	0.00584777
rs7904368	T	0.0148416
rs2603794	G	-0.016354
rs6602161	G	0.0298326
rs7075036	T	0.00616862
rs7087360	A	0.0126962
rs3740169	A	0.0138068
rs2603804	C	-0.00774555
rs4088455	G	0.0122819
rs12146414	G	-0.0634731
rs2087631	C	0.0213089
rs6602175	T	0.020485
rs7083655	T	0.0263398
rs7900434	T	0.0126689
rs12246530	C	0.0792603
rs1753373	G	0.0293989
rs1753371	G	0.0365365
rs12761922	G	0.020758
rs2688787	A	-0.0328162
rs2688791	T	-0.0447096
rs475853	G	-0.0330894
rs1571787	A	0.0252219
rs1779244	C	-0.0143363
rs11593318	A	-0.029611
rs2482103	G	-0.0437386
rs12414674	G	-0.0319191
rs2482100	G	-0.0428833
rs993864	T	0.00546516
rs993865	A	-0.00645462
rs1277723	A	0.014473
rs1295882	C	0.0376485
rs1277733	T	0.0193107
rs1277731	A	0.0300654
rs9633646	A	-0.00940606
rs2482098	T	0.0114821
rs1295881	A	0.01422
rs17610159	A	0.0549687
rs11013700	T	-0.0274427
rs11598027	T	0.0100962
rs1409202	A	0.0205139
rs1409203	T	0.0308667
rs1409204	T	0.0274369
rs12766343	T	0.0254226
rs12416030	C	0.0111457
rs11015416	C	-0.0234232
rs951130	T	-0.0439302
rs16917919	G	-0.0259004
rs9417699	T	0.0471465
rs1577292	C	-0.0338798
rs10827526	A	0.0209251
rs7082385	T	0.0152378
rs1338591	G	0.0202534
rs7909976	A	0.0174934
rs3852483	G	0.017507
rs2148617	G	0.0292327
rs7078144	T	0.0120044
rs7923550	G	0.0240028
rs17709943	G	0.0186537
rs17709973	G	0.0170041
rs11012016	C	0.0292814
rs16920542	T	0.0288897
rs10828064	A	0.0236442
rs11012097	G	0.0190183
rs7897194	A	0.033143
rs11012878	C	0.0358897
rs11597659	T	0.026211
rs11592959	G	0.0336191
rs2245272	C	0.0143035
rs2478475	G	0.0179399
rs4532931	C	0.0120648
rs10828316	C	-0.0138176
rs11013046	T	0.0131354
rs7094131	T	0.0160239
rs7075634	C	0.0104969
rs11013139	A	-0.0301076
rs17438150	G	0.0436086
rs958425	C	0.0109595
rs4237360	C	0.00266305
rs7070758	A	0.0114341
rs11013359	T	0.0125272
rs7078858	A	0.00572169
rs11013362	T	0.00807532
rs7071484	C	0.00886949
rs7090683	A	0.012942
rs6482261	C	0.0100475
rs7089898	T	0.00944411
rs4748856	G	0.0109073
rs4748860	A	0.0305133
rs12219473	A	0.0429341
rs11014008	C	0.0855636
rs7913679	C	0.0818545
rs7919180	G	0.0790592
rs7894356	G	0.032823
rs6482383	A	-0.0565795
rs7087182	T	-0.032983
rs714326	C	0.00780282
rs17469499	C	0.0219198
rs11014147	T	0.0503651
rs7901590	A	0.0483157
rs10508683	G	0.0360822
rs2807241	C	-0.021204
rs2807237	C	-0.018334
rs2765710	A	-0.0273916
rs2765711	C	-0.014461
rs2807231	G	-0.0192485
rs16925470	C	-0.0148023
rs10508689	G	-0.0128215
rs16925478	T	-0.0249332
rs1416995	C	-0.0279441
rs2807256	G	0.0392433
rs2807255	G	0.0299037
rs2795044	T	0.0259849
rs2483702	G	-0.0318651
rs16925917	T	-0.0879698
rs7915074	A	0.019513
rs1414040	C	0.0175957
rs7911256	C	0.0229807
rs7100209	A	0.0123783
rs4306203	A	-0.0315755
rs10508704	T	-0.0186114
rs17737176	G	-0.0306287
rs7070879	G	-0.0427239
rs1168584	A	0.0130325
rs1168587	A	0.0167365
rs1687721	T	0.0185567
rs7097367	T	0.0349456
rs11007018	A	-0.0172559
rs12356817	A	-0.0297884
rs12254001	T	-0.048617
rs10826545	A	0.043085
rs2487848	G	0.02452
rs552812	C	0.0439996
rs494650	T	0.0287889
rs558468	C	-0.0492587
rs570942	T	-0.0436167
rs496776	T	0.0108711
rs2024181	A	0.0656677
rs17392645	T	-0.0352899
rs16930020	C	-0.0245966
rs2105177	A	0.0171158
rs867165	A	0.0217274
rs1860403	G	0.0133368
rs2532769	G	0.0158633
rs17484254	C	0.0320085
rs2488264	C	0.024178
rs10491049	C	0.0170859
rs12412488	C	0.0155139
rs17222441	G	0.0130966
rs1410068	G	0.020525
rs4747661	G	-0.0361616
rs17778999	A	-0.0154161
rs12573620	T	-0.0180699
rs17779017	T	-0.0197165
rs11007684	T	-0.0171408
rs17779048	A	-0.0260065
rs7358069	C	-0.0197452
rs1148226	C	-0.0110949
rs11007696	G	-0.0097488
rs7083265	T	-0.0157603
rs3858235	T	0.011264
rs3847395	A	0.0119722
rs4385793	A	-0.0155846
rs17294599	T	0.0119508
rs6481619	C	-0.0184123
rs1624281	G	-0.00538013
rs6481636	A	0.0546127
rs10763759	A	0.0254613
rs6481640	T	0.0198624
rs1929239	A	0.0125254
rs11007773	A	-0.0385141
rs1042058	C	0.0130478
rs303436	A	0.00896107
rs303428	G	0.00732201
rs303426	A	0.0107698
rs598672	T	0.00465123
rs602097	T	0.00619701
rs619864	T	0.0142198
rs603072	C	0.00394939
rs602966	T	0.0116886
rs593400	A	0.00974162
rs2771242	T	0.00267426
rs753173	C	-0.0107471
rs3124199	C	0.0280743
rs7090979	G	0.00287526
rs1395465	G	-0.0188199
rs4747713	A	0.0130612
rs4747715	A	-0.0249664
rs1876261	T	-0.028289
rs1876262	T	-0.0298912
rs2994652	A	-0.0204728
rs17229725	T	0.0177811
rs7918150	C	0.0106246
rs17229781	G	0.0211237
rs17229795	G	0.0277027
rs17229802	T	0.0372277
rs11597112	T	0.0170614
rs11815055	A	0.00744958
rs11008572	T	0.0116371
rs11591307	A	0.0107703
rs11008578	A	0.0111286
rs10508765	G	0.0105075
rs11008614	C	0.0404607
rs3847412	G	0.0168829
rs2370684	T	0.0192569
rs11819143	C	0.0151315
rs11008620	C	0.0122336
rs12220562	A	0.0152865
rs2887822	T	0.0208146
rs11008623	C	0.0288511
rs2058312	T	-0.0238617
rs2370716	A	0.0169796
rs3006676	A	0.0240461
rs2153875	A	-0.0156055
rs2488336	C	-0.0169175
rs1187078	A	-0.0171389
rs927096	T	-0.0162475
rs2474710	C	-0.0201384
rs2506134	G	-0.0103398
rs2506135	C	-0.0144905
rs1044268	T	-0.0137151
rs10080	A	-0.00430287
rs10827206	T	-0.0172834
rs1044210	T	-0.0147946
rs2506141	C	-0.0100248
rs2383984	A	-0.006788
rs2506150	A	-0.00727437
rs2300953	G	-0.00855172
rs10827214	A	-0.00123687
rs743168	A	-0.0182468
rs2269101	T	-0.00280708
rs2269100	G	-0.00301936
rs1411923	A	-0.00360151
rs1360456	T	-0.00394231
rs2269096	T	-0.0187118
rs10827215	A	-0.00251694
rs4934836	A	-0.00360518
rs10827217	T	-0.00587974
rs1331317	G	-0.0114729
rs2804453	A	0.0363657
rs2804455	G	0.0469926
rs10827263	G	-0.0076675
rs945589	T	-0.0125276
rs7070107	A	-0.00859355
rs10763943	T	-0.0178021
rs1336546	G	-0.00640553
rs2050558	C	-0.00737378
rs10827266	T	-0.029578
rs10827268	G	-0.00581506
rs2256950	C	0.0124172
rs2804862	T	0.00551663
rs7923589	T	-0.00638051
rs4934972	A	-0.00884277
rs10827285	A	-0.0139865
rs1109752	A	-0.0124738
rs10763955	A	-0.0145396
rs12415371	G	-0.0134197
rs1412115	C	-0.0158243
rs4934625	T	-0.0220487
rs999142	A	-0.0286982
rs224747	G	-0.0104032
rs224750	T	-0.0151222
rs323003	C	0.139875
rs322998	A	0.0201099
rs7090872	C	-0.0635416
rs773951	A	0.00448838
rs773955	A	0.00567687
rs7071602	C	-0.00482231
rs1324304	T	-0.00506476
rs1408380	G	-0.00151736
rs1408379	A	-0.00320597
rs2025459	C	-0.00704938
rs1359281	T	-0.00244341
rs1359280	T	-0.00213564
rs7080914	G	-0.00250384
rs11009830	G	-0.00238126
rs2477015	C	-0.00525259
rs2477017	A	-0.00198855
rs2496718	G	-0.00450182
rs2490806	T	-0.00344933
rs2490810	T	0.000655294
rs883065	T	-0.00360943
rs2490817	A	-0.00255231
rs2489657	C	-0.00363655
rs2496724	T	-0.0105211
rs2476998	T	-0.0114027
rs2496745	A	-0.0084854
rs10740893	C	0.00642449
rs10218857	T	0.00739156
rs7091786	A	0.00841025
rs4339985	T	0.00265179
rs4934669	T	-0.0305436
rs4078277	G	-0.0232384
rs10827437	A	-0.0300443
rs2492456	C	-0.0426522
rs2696309	C	-0.0133952
rs1819748	T	-0.0226845
rs708441	C	-0.0471945
rs7067812	C	0.0258729
rs11010552	A	0.0234856
rs1779881	C	-0.0337757
rs2742236	A	-0.013064
rs7921281	C	0.0196637
rs7893332	G	0.0178881
rs1864393	G	0.019625
rs2505556	C	-0.0262541
rs7092548	T	0.0217399
rs7910230	G	0.0311712
rs984001	T	-0.0586494
rs4948844	G	0.033085
rs10899990	G	0.0211592
rs11238886	C	0.0360056
rs11238887	A	0.0341641
rs11599561	C	-0.0300844
rs7069891	T	-0.0260078
rs12360225	G	-0.028094
rs1147880	G	0.012106
rs1147879	A	0.0173565
rs1144477	T	0.0123827
rs11239108	C	0.0676947
rs12268505	T	-0.0152283
rs12248300	C	-0.0220354
rs12248312	C	-0.0197589
rs7918692	A	-0.0162676
rs955649	A	-0.0209773
rs7894589	G	-0.00940337
rs12572948	G	0.024046
rs7087875	G	0.0203367
rs4838578	T	0.0313322
rs10857549	T	0.0311587
rs7094217	A	-0.0129537
rs4319434	G	-0.0110652
rs2725191	T	-0.0234218
rs12198	T	-0.0129219
rs2804938	G	-0.0124524
rs12249370	G	0.0299656
rs1924490	C	-0.0170796
rs7076173	T	-0.0241404
rs4838524	T	-0.0167381
rs958967	A	-0.0179177
rs12267073	G	-0.0287444
rs7076242	A	-0.0175187
rs1436216	C	-0.0256179
rs1436217	G	-0.0252408
rs3739979	G	-0.0243536
rs7097483	G	-0.0263233
rs12358162	A	-0.0255207
rs11006119	T	-0.019003
rs2983364	A	-0.0235185
rs2816838	C	0.0426516
rs10822020	G	0.0147391
rs6479835	T	0.0121082
rs10995339	C	0.00884597
rs10128514	C	0.0122987
rs10822095	T	0.0125388
rs7091469	T	0.0270606
rs12251084	T	0.0183538
rs7099142	A	0.0409869
rs10762110	C	0.0268084
rs7096851	T	0.0152169
rs4935249	C	0.00694011
rs293323	A	0.0126333
rs293324	C	0.0139704
rs12248673	T	0.0177292
rs293334	T	0.0070049
rs293336	G	0.0219456
rs10508940	T	-0.0198735
rs10997716	G	0.0161626
rs10997777	T	0.0110428
rs1326254	C	0.0145805
rs986401	T	0.0152741
rs2038916	G	-0.0182821
rs12257749	C	-0.0160595
rs10824034	A	-0.0454298
rs11000792	A	-0.010366
rs11594206	A	-0.0352159
rs2169679	T	-0.00370856
rs9651311	G	0.00302504
rs10466032	A	-0.00473483
rs2126759	C	-0.0178954
rs7912141	A	-0.00580972
rs7898110	C	-0.00217487
rs12269042	C	-2.52696e-05
rs10508968	C	-0.0220875
rs11003227	T	-0.00473936
rs1891645	T	-0.00633775
rs4935366	G	-0.00441711
rs4935367	G	-0.0100556
rs10508976	C	-0.00502542
rs12570523	T	-0.00412382
rs4935368	C	-0.00330194
rs4935369	T	-0.00906661
rs12775588	T	-0.00719157
rs10824829	G	-0.00938226
rs11003246	G	-0.0110427
rs4935371	C	-0.0226925
rs7090905	A	0.0265525
rs370244	G	0.0101563
rs10825050	A	0.0107382
rs4935443	A	0.00758051
rs4935444	C	0.00821571
rs431788	A	0.0161612
rs583012	A	0.0180616
rs10825060	A	0.0293157
rs386136	G	0.00955081
rs379827	G	0.0145481
rs3120130	G	0.0121484
rs10825067	G	0.00402733
rs10825071	G	0.016146
rs1932010	T	0.016845
rs6481025	G	0.0147004
rs1932011	C	0.0127886
rs7904493	A	0.00553737
rs1489843	A	-0.00797148
rs9416282	G	-0.00161353
rs9416285	T	-0.00861281
rs9416295	C	-0.00703635
rs1686681	T	0.00694515
rs825778	T	0.00644479
rs1343020	T	0.0102741
rs2488568	A	0.00646627
rs1906928	G	0.00451854
rs10763013	T	0.0172389
rs11003886	G	0.0320092
rs1962905	T	0.0187911
rs10825299	A	0.0197627
rs10763102	G	0.0151792
rs4639844	G	0.0197734
rs1819727	A	-0.0612001
rs1819729	A	-0.0148743
rs11004363	C	0.0374787
rs12415187	T	-0.0298657
rs7079654	C	-0.0314564
rs10825436	G	0.0336068
rs1922163	C	0.0237145
rs11004706	C	0.0318585
rs11004708	A	0.0327286
rs11004713	G	0.0314741
rs11004719	T	0.0345145
rs10825453	T	0.0292952
rs7902967	T	0.0211049
rs16908060	T	0.0125214
rs1874155	G	-0.0380275
rs9416465	C	-0.0142959
rs2392976	T	-0.0251929
rs7915620	G	-0.017232
rs7095094	C	-0.0329048
rs10733945	G	-0.0247821
rs2392982	A	-0.0208288
rs7350457	G	-0.0258885
rs7350426	A	-0.0252036
rs2393005	A	-0.0176707
rs2893677	G	-0.0161965
rs1698416	A	-0.0220341
rs1626184	G	-0.0203081
rs1698444	G	-0.0199765
rs1759339	G	-0.0313547
rs1698446	A	-0.0157281
rs1626353	C	-0.0255811
rs1631291	C	-0.028283
rs11006279	T	-0.0396207
rs12219226	T	-0.0331864
rs7068552	A	0.00928183
rs3910870	T	0.0166172
rs3910869	C	0.00324677
rs7101011	A	0.0104017
rs12184349	A	0.00260178
rs7906427	C	0.00354929
rs11006296	T	0.0079766
rs4948322	G	0.00502101
rs7080010	A	0.00581323
rs6481445	T	0.0012729
rs3851254	C	0.00408148
rs7896874	G	0.0005013
rs7895947	T	0.00997587
rs7913177	C	0.0102668
rs10763591	A	0.017339
rs3910877	A	0.00666439
rs3910876	T	0.010836
rs12252934	C	0.00444996
rs3851235	T	0.00866706
rs10826259	C	0.00733337
rs3844157	A	0.00345926
rs3851241	G	0.00911763
rs6481452	G	0.00955882
rs3844159	T	0.010113
rs3844160	A	0.0145468
rs12354667	A	-0.0100792
rs7895077	G	-0.0131034
rs11006659	G	-0.013342
rs1177697	C	0.010799
rs1171610	T	0.0117076
rs10821582	A	-0.0108805
rs1171609	G	0.00589192
rs1171582	T	0.00517671
rs10128501	G	-0.0133889
rs1171594	C	0.00739106
rs4948359	A	-0.00490493
rs1877796	T	-0.00321203
rs721992	T	-0.00631446
rs1913512	C	-0.0028273
rs4948364	C	-0.00946609
rs1877793	T	-0.00551662
rs10761414	T	-0.0106219
rs10994023	G	-0.0590089
rs10761415	T	-0.00369235
rs2393572	C	-0.00757842
rs7894842	G	-0.00612742
rs3763745	C	-0.00705732
rs1002442	G	0.0137832
rs10994171	C	0.0122931
rs7907721	G	-0.0128388
rs2393610	G	0.0254458
rs4568956	G	-0.0121227
rs28932171	C	0.0192418
rs11599164	T	0.0334607
rs17208576	A	0.0167592
rs9804190	T	0.0186733
rs7917800	T	0.0274164
rs2393595	G	0.0202982
rs11599447	C	0.0274488
rs7902923	A	0.0159473
rs2393638	A	-0.00386655
rs2211220	G	-0.00398239
rs7098650	T	-0.0102027
rs7906431	A	-0.00556169
rs7906549	A	-0.00332471
rs10761515	T	-0.0122834
rs1938541	A	-0.00566413
rs1938539	A	-0.00423808
rs1892545	T	-0.0164415
rs1938523	A	-0.0124021
rs7085315	C	-0.00465116
rs2393646	A	-0.0083103
rs1442551	C	-0.0065135
rs7072678	G	-0.00663346
rs2393675	G	-0.00268647
rs10740035	T	-0.00535491
rs10994429	T	-0.010162
rs16915231	A	-0.00816606
rs2028564	G	-0.0164188
rs10994443	A	-0.0262774
rs10509136	T	-0.0215055
rs7077462	C	0.0219918
rs6479732	C	0.0220746
rs16915606	A	0.0178647
rs7909618	G	0.0174324
rs2893869	T	-0.0288809
rs750593	G	-0.0267842
rs4575214	C	-0.0200102
rs4437981	C	-0.0252187
rs10994772	G	-0.00481613
rs2650703	C	-0.00360439
rs2650707	C	-0.00394054
rs2787731	T	-0.00240715
rs2787732	T	-0.00744759
rs2650738	G	-0.00247568
rs2787738	T	-0.00477239
rs1953748	G	-0.00504904
rs2256597	G	-0.00413925
rs2650726	A	-0.00342069
rs2606077	A	-0.00969693
rs2787702	C	-0.00307777
rs2787703	C	-0.00989191
rs1869927	T	-0.0110559
rs2606094	C	-0.0098805
rs2814033	T	-0.00987423
rs2650741	G	-0.00478157
rs2814032	A	-0.0109009
rs2650731	A	-0.0148518
rs2814027	G	-0.0133828
rs753246	A	-0.00984782
rs2606104	T	-0.0163008
rs2787720	C	-0.0124274
rs1350172	T	-0.0119725
rs2606117	A	-0.0147909
rs2675596	C	-0.0271264
rs2588935	C	-0.0196195
rs2588929	C	-0.0287079
rs6415872	A	0.0228321
rs7922394	C	0.0130669
rs4948487	A	0.0274286
rs2393781	C	0.0129114
rs7901348	G	0.0114695
rs7913907	G	-0.0682909
rs41456349	C	0.0369751
rs41429446	C	0.0320115
rs11819488	G	0.0268685
rs10822013	T	-0.0197549
rs6479821	A	0.0432244
rs16917327	A	0.0243604
rs11818514	A	0.0100535
rs10995238	T	-0.0125405
rs10995239	G	-0.00975751
rs10995248	T	-0.0107044
rs10995250	A	-0.0109189
rs16917546	C	-0.00863722
rs7090073	T	-0.0106216
rs2394085	C	-0.0350667
rs10822321	G	-0.0163358
rs10995927	C	-0.0124709
rs2438995	C	-0.01862
rs2394079	C	-0.016294
rs10822323	A	-0.0126699
rs11597073	C	-0.0124261
rs10822350	A	-0.00474125
rs7921995	A	-0.0129368
rs2177023	A	-0.0097309
rs10996031	T	-0.00692939
rs1915644	C	-0.0167079
rs7091769	A	-0.0140154
rs1915662	G	-0.0170352
rs1915653	C	-0.0132933
rs10761865	A	-0.0211448
rs12358314	A	-0.0175152
rs10996538	C	-0.0270461
rs12146239	T	-0.0145904
rs12357200	G	-0.0322126
rs7095596	C	-0.0218194
rs1902358	C	-0.012046
rs10822610	T	-0.02835
rs10762004	T	-0.00575179
rs10996614	C	-0.011603
rs7085632	G	-0.0116288
rs7086079	G	-0.0173822
rs7072338	T	-0.00668988
rs10822628	A	-0.0139007
rs1904741	T	0.0227279
rs10762011	C	-0.0119908
rs12263767	C	-0.0138781
rs12251350	A	-0.0156936
rs7089046	T	-0.0240895
rs4481922	T	0.033944
rs10509236	A	0.0253684
rs16921913	C	0.0286397
rs16921918	G	0.0289868
rs10996684	C	0.0242986
rs4745889	T	0.0256049
rs7920730	G	0.0198201
rs12416656	C	0.0310173
rs2394258	T	0.0068569
rs745451	G	0.0122598
rs4344385	C	0.00700769
rs4471324	C	0.00522647
rs4746612	C	0.00372579
rs7079101	C	0.00691371
rs4746617	C	0.00444439
rs2894011	A	0.00417814
rs2394264	T	0.00534764
rs2394270	T	0.00992007
rs2894015	T	0.00665916
rs1007740	C	0.00675728
rs2394272	C	0.00184272
rs6480193	T	0.00654707
rs2394276	T	0.00333452
rs4143863	C	0.0113171
rs2394280	T	0.00926356
rs4746638	G	-0.0691293
rs7897274	C	-0.0250557
rs1886725	G	-0.0205279
rs10997510	C	0.0311668
rs10997531	A	0.0280486
rs1904607	G	0.00596512
rs1904610	G	-0.00477729
rs1904611	T	-0.00520266
rs1904612	G	-0.0206453
rs7085384	A	-0.00954647
rs7085054	G	-0.0207871
rs7905532	T	-0.00845009
rs10823020	A	-0.00518497
rs4553264	C	-0.00306953
rs10823026	C	-0.000539056
rs10762164	G	-0.00261238
rs10740275	T	-0.00148656
rs2616687	A	0.00795748
rs2616703	T	0.00245933
rs1904627	C	0.00492491
rs2620928	G	0.00613532
rs1904630	C	0.0117447
rs2394368	C	-0.00613307
rs9414957	A	0.00380794
rs7083570	A	0.00413256
rs2394375	C	-0.00951516
rs7896530	G	0.020333
rs7904732	G	-0.0169846
rs10997656	A	-0.0173026
rs7069964	T	-0.00910617
rs2394411	A	-0.00788751
rs6480263	T	-0.0100177
rs10997701	C	-0.00671837
rs10509290	T	-0.00250206
rs4746687	T	-0.00102089
rs7099961	T	-0.0026959
rs6480274	G	-0.00419027
rs2394409	G	-0.000306082
rs7068338	C	-8.51967e-05
rs10997730	G	-0.00486842
rs10762174	A	0.000581725
rs10997770	A	0.0115685
rs7076484	A	0.0079459
rs10997772	A	0.0152628
rs7081671	A	0.00859831
rs7076356	A	0.0131138
rs7893446	C	0.0114566
rs12265366	C	0.0109121
rs7096557	C	0.0143008
rs17706300	G	0.0163902
rs10997860	C	0.00479007
rs10823103	A	0.00755858
rs863874	T	-0.0062992
rs521935	T	-0.00920478
rs560523	C	-0.0046
rs623494	A	-0.00804965
rs574391	T	-0.00778649
rs548787	G	-0.00684968
rs634546	T	-0.00322148
rs10762254	A	0.0360257
rs2001760	A	0.023149
rs12774307	A	-0.0258948
rs10159477	A	-0.0353463
rs7095140	A	0.0980537
rs5030922	G	-0.0142043
rs5030923	T	-0.00942377
rs10823372	C	-0.0170278
rs768498	A	-0.00366229
rs17490500	C	-0.00581103
rs1867969	A	-0.0104673
rs12414198	C	0.000907232
rs12360104	C	-0.00297716
rs10823386	T	-0.0045174
rs10998797	C	-0.00714498
rs10823391	T	-0.00645634
rs10823392	C	-0.00989664
rs736594	T	-0.00657469
rs4988635	G	-0.00413158
rs10998818	T	-0.00486949
rs1903790	T	-0.0830147
rs12259054	C	0.0408875
rs3957144	T	-0.0365956
rs10823553	T	-0.0212682
rs7097412	C	-0.0182103
rs10762386	C	0.0139852
rs10762388	C	0.0139643
rs4746046	G	0.0181595
rs4747046	C	0.0178038
rs12777075	G	0.0281911
rs12413960	T	-0.0339532
rs12252440	T	-0.01787
rs10999645	A	-0.0235023
rs1891158	A	-0.0254387
rs1891159	G	-0.0249616
rs12220332	T	0.0152442
rs1935154	A	0.0191822
rs1341616	G	0.0208732
rs10509330	A	0.021617
rs7094373	T	0.0212441
rs4747194	A	0.0201452
rs7869	T	0.0159542
rs885828	A	0.0179188
rs4747203	C	0.0211463
rs1009987	C	-0.0338813
rs4495815	T	0.00691933
rs7090153	C	-0.00521279
rs11000276	G	-0.00529239
rs7903091	C	-0.0068395
rs12777437	T	-0.00663299
rs7070518	A	-0.00647484
rs10823918	T	-0.00170102
rs10762515	T	-0.00366845
rs4623817	G	-0.00462927
rs12357282	G	-0.00751084
rs12762148	T	-0.0104758
rs7094058	T	-0.00395235
rs7081900	C	-0.00463146
rs6480619	A	-0.00256063
rs7910744	C	-0.0098338
rs1029207	C	-0.00179449
rs10823921	A	-0.00804393
rs1034289	C	-0.00649024
rs7917682	C	-0.00523723
rs11000293	T	-0.00287975
rs12357181	G	-0.00908739
rs11812792	T	-0.00382953
rs10740418	C	-0.0127463
rs3849969	G	-0.0109972
rs4746148	T	-0.0138848
rs12256103	G	-0.011344
rs3911887	G	-0.0144819
rs2271271	A	-0.0155713
rs11000785	C	-0.0114865
rs7098573	A	-0.0226929
rs2242258	C	0.0132455
rs2688626	A	-0.00791425
rs10824245	T	-0.0176294
rs2395121	A	-0.0167428
rs2395124	A	-0.0146451
rs12268311	A	-0.0150919
rs7901680	G	-0.0148384
rs4745765	C	-0.0265236
rs7068198	T	-0.0267285
rs7073279	A	-0.033898
rs7893833	G	-0.0313453
rs12269517	T	-0.0229777
rs12249405	C	-0.0480117
rs1505378	T	-0.030123
rs7894555	G	-0.0448217
rs7069746	T	-0.0254083
rs17435126	T	-0.0365843
rs17435206	G	-0.0670118
rs4237286	G	-0.0794263
rs2758960	T	0.0215235
rs1907345	T	-0.0322342
rs10824416	A	-0.0330613
rs12415769	G	-0.0309413
rs12098538	T	-0.0485905
rs2288840	T	-0.0345784
rs7087337	C	0.0674055
rs10824473	T	0.00945871
rs4980118	C	0.0116358
rs1907740	G	0.0115558
rs10762742	C	0.00769285
rs10762743	G	0.0247336
rs1907726	G	0.0189221
rs2288837	G	0.0193996
rs10824477	C	0.0242152
rs2163799	G	0.0217191
rs10824478	G	0.0231883
rs999995	C	0.0126027
rs11001976	C	0.0077758
rs11001979	A	0.00412704
rs12248514	C	0.0194169
rs3781164	A	0.0199255
rs2247743	C	-0.0257392
rs17480656	G	0.00818938
rs12765834	T	0.00790206
rs17389791	A	0.00279964
rs11001997	C	0.00605785
rs1247763	C	0.000232039
rs3781167	A	0.0139033
rs3781168	G	0.0131324
rs16934250	T	0.02304
rs166991	C	0.0169182
rs696211	G	-0.0265689
rs7921994	C	-0.0196892
rs1866593	A	-0.0179873
rs17413503	A	-0.0214719
rs2719995	T	0.010899
rs7903506	C	-0.0741739
rs10762770	G	-0.0309013
rs10740470	C	-0.0204516
rs17522769	C	-0.0256964
rs1149737	A	-0.0198942
rs1149736	T	-0.0190121
rs1720311	C	-0.019539
rs2434123	T	-0.0159099
rs7068369	A	-0.0321466
rs7895413	T	-0.0305632
rs12256937	C	-0.0234013
rs17107222	G	-0.0713278
rs7918269	G	0.0183612
rs2344720	C	0.0221803
rs10509418	G	0.0126863
rs1911456	G	0.0144183
rs7068982	T	0.0204093
rs12781461	T	0.037283
rs10882789	C	0.0297281
rs7077732	G	0.0288839
rs4933784	T	-0.0124296
rs169112	G	0.06569
rs197781	C	0.0803934
rs11599165	A	-0.0189099
rs17098075	A	-0.0208418
rs1415922	G	-0.0190498
rs2064588	G	-0.0576607
rs17098797	T	0.0510453
rs7100526	T	0.0330472
rs10884462	T	-0.0397791
rs10509454	A	-0.0352939
rs10787290	A	-0.00966115
rs645168	T	0.0351207
rs2219938	T	-0.0131409
rs10885087	A	-0.00666566
rs604482	A	0.028689
rs2484456	A	-0.00815799
rs2249964	G	-0.00238712
rs2246633	T	-0.0100555
rs7068082	A	0.0103697
rs1572333	G	-0.00794176
rs2245896	T	-0.00436363
rs7906707	T	0.0133837
rs915349	A	-0.00944755
rs2050458	T	-0.00671452
rs2820104	T	-0.00859627
rs2644206	A	-0.0108902
rs2820107	A	-0.00499321
rs342361	T	-0.00746064
rs535945	G	-0.00536807
rs12416404	T	-0.0282175
rs7078771	A	0.0176282
rs17107795	T	0.0177661
rs7072495	G	0.0110492
rs11812533	T	0.00657666
rs17101125	A	0.0202768
rs10509462	T	0.0230303
rs17101130	A	0.0177059
rs17101139	G	0.0209152
rs11815363	C	0.0119796
rs11816685	A	0.00637725
rs11819041	C	0.0162761
rs17101164	C	0.0118713
rs17101193	A	0.00955571
rs17101196	G	0.00519258
rs7909420	G	0.0117138
rs2505779	G	0.0212303
rs1577274	C	0.0099598
rs2498005	C	0.0207395
rs2484072	G	0.0208888
rs871893	T	0.0223635
rs2505788	C	0.0180646
rs17104078	A	0.0190241
rs10887363	A	0.0121224
rs2991926	A	0.0107382
rs4511235	A	0.0184548
rs10887400	T	0.0212865
rs7905053	T	0.00722233
rs4934057	A	0.00140371
rs2351328	C	0.00506457
rs1572691	T	0.0258126
rs4933346	G	0.0060534
rs11201317	C	0.00259689
rs12767688	C	-0.024408
rs6585993	T	0.0360493
rs1806292	C	0.032491
rs12246742	C	0.0362885
rs11201928	A	0.0397178
rs2814315	C	-0.0398121
rs4934263	A	0.0218723
rs4934265	C	0.0126982
rs4934268	C	0.0145267
rs2354353	G	0.0152022
rs2181522	T	0.0363361
rs945559	G	-0.0274411
rs7079271	A	-0.0224151
rs1888606	A	0.0155444
rs12246792	G	0.0178994
rs12253503	A	0.0201709
rs303511	T	0.0224884
rs2163673	G	0.0266889
rs10159774	A	-0.00491016
rs304504	C	-0.0136543
rs304478	T	-0.0108331
rs303217	C	-0.0164432
rs215493	C	-0.0124202
rs303172	C	-0.00389892
rs17480775	A	-0.0759654
rs1274128	A	-0.0140318
rs1274136	T	-0.00886072
rs7089181	G	-0.0178625
rs1936216	T	-0.0195156
rs11591672	A	-0.0118704
rs12261916	C	-0.0164485
rs1360116	A	-0.0170623
rs1360117	C	-0.00850456
rs12779831	C	-0.0466735
rs10785956	A	0.0590545
rs2118824	G	-0.0165231
rs747334	G	-0.0276379
rs7098220	G	0.0232772
rs12266933	A	0.0313577
rs17553262	C	0.0228569
rs7908601	A	-0.0233734
rs7069106	C	-0.0236462
rs2421485	A	-0.0269209
rs10882029	A	0.00916533
rs730075	G	0.0154372
rs7910977	T	0.0106072
rs12415807	G	0.00614981
rs10882066	G	0.000715046
rs6583815	G	0.0133092
rs7910605	G	0.00935622
rs2421940	G	0.0126493
rs6583817	T	0.00887444
rs7075073	A	0.00619426
rs7097800	T	0.00196672
rs7068618	A	0.0020603
rs11187037	C	0.0099686
rs6583820	G	0.00395582
rs11187060	T	0.0131966
rs2421945	A	0.0108399
rs3758505	C	0.0044115
rs3758503	G	0.0244572
rs7900584	G	0.0121489
rs4933731	T	0.00837275
rs10882086	C	0.0129004
rs10882088	C	0.00132223
rs2275219	C	-0.00182646
rs11187108	G	0.00947597
rs7905234	C	0.0163464
rs12357515	G	0.0150326
rs835256	T	0.00877463
rs1475366	C	0.017972
rs835265	G	0.0119652
rs12416051	T	0.00704129
rs9419763	A	0.00364014
rs7895700	G	0.00917504
rs11187247	T	0.0221294
rs835275	C	0.0185871
rs9419765	T	0.00875958
rs1750741	T	0.00642118
rs835280	G	-6.13066e-05
rs7085051	C	-0.0272869
rs2077733	A	0.0700479
rs11187815	A	0.029227
rs16872	C	-0.0279696
rs11188322	T	0.0253909
rs2031766	C	0.0203488
rs2148893	A	0.0448182
rs4919077	T	-0.033427
rs7073112	C	-0.0611623
rs701814	A	-0.00391915
rs701815	C	-0.00433213
rs1687369	A	-0.00412238
rs701816	T	-0.00372264
rs953097	C	-0.00129894
rs3814164	A	0.00366188
rs10748691	A	0.00219251
rs793517	C	-0.00308582
rs1468069	C	0.00952929
rs2297987	G	0.00555957
rs946981	G	-0.00676947
rs13439	A	-0.0066401
rs3740522	T	0.00426465
rs793524	G	-0.00968159
rs793520	A	-0.00649957
rs10882891	A	0.00274711
rs10786327	T	0.0005604
rs11189121	C	-0.00465251
rs4919087	G	0.00308005
rs10786330	A	0.00352786
rs7101333	G	-0.00458035
rs10882898	A	-0.0072915
rs4919089	A	-0.00290788
rs11189172	C	0.00476514
rs9888026	C	0.0115357
rs2297668	T	0.00744852
rs1048442	G	0.0116565
rs10882926	C	0.00969455
rs11817730	G	-0.0246714
rs716838	T	0.00831822
rs621644	A	-0.0179018
rs650527	T	-0.0123747
rs7907389	A	-0.00788387
rs10748739	T	-0.012862
rs489611	C	-0.018336
rs610498	A	-0.00841537
rs7893990	A	0.0277808
rs12570957	A	0.0289568
rs3793768	T	-0.0151436
rs2234970	C	-0.0175515
rs3763696	A	0.0247671
rs1110286	T	0.0266341
rs7092614	A	0.0155029
rs4917928	A	0.0195091
rs4919525	G	0.0140861
rs1080358	G	0.0136685
rs17113829	A	-0.0231336
rs2778039	C	-0.0162185
rs2486758	C	-0.0322656
rs1163249	G	0.0386632
rs12219579	G	-0.0188562
rs1389189	G	-0.0161707
rs9663414	G	0.0177739
rs10748848	A	0.0278636
rs10786770	A	-0.0121975
rs12766594	G	-0.0211253
rs12570462	A	0.0208254
rs3814219	A	0.0224689
rs2282436	A	0.0208536
rs10883962	T	0.0204856
rs7915649	G	-0.0389765
rs17236391	T	-0.0140569
rs1496077	A	-0.00657596
rs11192654	C	-0.00842469
rs2644523	T	-0.0142716
rs1845796	G	-0.00437251
rs577828	G	-0.00993594
rs574989	T	-0.0180036
rs550165	C	0.0104539
rs516230	C	0.0110777
rs568161	A	0.00813073
rs2453722	C	0.010898
rs12259847	C	-0.00376886
rs2181019	A	0.0172991
rs2900713	A	0.0318867
rs669061	A	0.013686
rs1251752	T	0.0186721
rs685316	T	0.0289299
rs2900768	T	0.0140722
rs10884466	G	0.015923
rs12354684	C	0.0125151
rs1903907	C	0.0189979
rs11193436	A	0.0122979
rs7899943	C	0.010994
rs7915045	A	0.0170663
rs1660997	A	-0.0112617
rs12766593	A	0.0184079
rs4917504	G	0.0185619
rs1816759	C	0.0153968
rs11193557	A	0.00836353
rs7086673	T	0.0671911
rs10509838	A	0.0132761
rs11193670	A	-0.0219374
rs2900778	T	-0.0319948
rs11193915	C	-0.0421916
rs11193918	C	0.0124118
rs317455	T	0.0359819
rs317442	T	0.0493656
rs1332260	C	-0.0150607
rs1415553	A	-0.0192502
rs7901199	T	-0.0105453
rs11194275	T	-0.00848149
rs12780127	T	-0.0152517
rs1890095	C	-0.00739356
rs2786587	G	-0.0180895
rs2685480	A	-0.00767593
rs2461320	G	-0.00864007
rs7069998	C	-0.0131993
rs11194454	T	-0.00851455
rs7083413	A	-0.0109408
rs7911843	T	-0.0191398
rs7912494	A	-0.0158574
rs11194475	C	-0.00654422
rs10884712	C	-0.00494545
rs11815325	T	0.00189059
rs11194481	C	-0.000647404
rs4126478	T	-0.00132787
rs4918415	A	0.00256429
rs7916127	A	0.00132482
rs4917536	T	0.00245141
rs3888122	G	0.00467867
rs3927465	A	0.00419542
rs3903870	A	0.00813418
rs3887148	C	0.00144247
rs3887146	G	0.00932514
rs12763648	A	-0.00747504
rs7087031	A	0.00359687
rs7087336	T	0.00456417
rs7087451	T	0.00612331
rs1853617	A	0.00541638
rs830067	C	0.0105554
rs11194526	T	-0.00824849
rs830064	T	-0.0013293
rs830062	G	-0.00428317
rs10884732	C	-0.008295
rs9651462	C	-0.0122238
rs7086699	C	-0.00920477
rs12354938	T	-0.0588339
rs7919856	C	0.0164474
rs17126883	C	0.0178308
rs12263484	G	-0.00189104
rs734165	T	0.00871621
rs734163	C	0.0103193
rs11194926	T	0.0067163
rs921351	C	0.00113879
rs975442	G	0.00225577
rs921348	G	0.0031836
rs7906904	G	0.0023005
rs17126902	A	0.00391246
rs7080576	C	0.00738589
rs12571674	G	0.00790773
rs12267714	T	0.00282783
rs17095355	T	0.00318941
rs9630101	C	0.00649124
rs3862006	A	0.0111091
rs2122517	T	0.0119993
rs7079713	T	0.00414372
rs2060675	T	-0.00370866
rs11194951	T	-0.00707997
rs10509907	C	0.0011035
rs1349348	C	-0.00270236
rs4595478	C	-0.00134158
rs11194963	A	-0.000961007
rs2076974	C	-0.00338726
rs6584970	C	0.00814415
rs2501575	A	0.00438924
rs12268910	G	0.00728988
rs12260509	G	0.011932
rs12243027	T	0.00900583
rs3737294	G	0.0320075
rs7096997	C	-0.0154095
rs7898064	T	-0.0197856
rs7898366	C	-0.0160927
rs4918543	A	-0.0223445
rs11195321	A	0.050722
rs10885095	T	-0.0149
rs10885096	A	-0.00983508
rs7069564	T	-0.0122772
rs954385	G	-0.0291274
rs869244	A	-0.0182088
rs10159575	G	-0.0170431
rs4545476	T	-0.0182379
rs11195449	C	-0.0109364
rs11195450	G	-0.0178375
rs10885104	T	-0.00838462
rs1337988	A	0.0306463
rs2792717	C	0.0234896
rs2792708	G	0.0486091
rs1977791	C	0.0272041
rs2792694	C	0.0253268
rs2182518	A	-0.0329033
rs943264	T	-0.0376573
rs4918761	C	0.0145895
rs703332	G	0.0132297
rs1022906	A	0.01543
rs6585167	T	-0.0168521
rs7906919	T	-0.0142951
rs7898648	A	0.0302938
rs12358731	A	0.0373326
rs4265536	C	-0.0257085
rs4444012	A	-0.0179848
rs12415607	A	0.037597
rs11196446	G	0.0140256
rs3814231	T	0.0352214
rs2227309	A	0.0174363
rs2475224	A	-0.0428549
rs11196764	T	-0.0386471
rs11196926	T	0.0261044
rs10885625	G	0.0258028
rs11196970	C	0.0300396
rs10749191	A	-0.0101829
rs4553287	C	-0.00898351
rs3781536	C	0.004402
rs3781537	T	0.00841587
rs3781538	C	0.0132351
rs10749196	T	0.00841705
rs2420244	A	0.0103265
rs7915221	A	0.00781328
rs11197572	A	0.0104447
rs7909875	T	0.0151667
rs10886047	T	0.0279521
rs10886048	C	0.0341829
rs363308	T	-0.0228106
rs363309	A	-0.027865
rs363310	C	-0.0323729
rs11597619	A	0.0400767
rs181586	A	0.0209103
rs242973	A	0.0178351
rs11198181	G	0.0654941
rs853566	G	0.0939799
rs703455	T	0.0218205
rs853917	C	0.0192932
rs853922	A	0.0205184
rs853937	T	0.0203579
rs7088823	A	0.0180434
rs10886257	A	-0.0312692
rs10510045	C	0.0378846
rs1537577	T	0.0269448
rs35727207	A	0.0315744
rs12783225	G	0.028208
rs17099274	G	0.0248713
rs12761408	G	0.0267999
rs12771828	C	0.0396589
rs41459345	A	0.0346592
rs10736277	C	0.0252871
rs2420654	C	0.0243858
rs10788008	C	0.0198733
rs7896554	C	0.0196718
rs7096728	A	-0.0129955
rs2184352	C	0.0297385
rs12258459	A	0.0211419
rs12259734	G	0.0563485
rs12246811	T	0.060571
rs10886586	G	-0.0104176
rs4751762	C	-0.00648296
rs952154	C	-0.0245924
rs10788072	C	-0.0136887
rs2420703	C	-0.0151062
rs2420705	G	-0.0143651
rs2420706	G	-0.0124016
rs10788073	A	-0.0120888
rs11199302	T	0.0111721
rs10886679	G	-0.0218734
rs7079630	G	-0.00559402
rs2420707	T	0.0182656
rs4290145	A	-0.0195749
rs7090223	C	0.0128145
rs12571802	A	0.0222193
rs7090851	T	0.0157211
rs7074594	C	0.0205561
rs2463130	G	-0.0575651
rs10510082	T	0.0369439
rs10886816	A	0.033345
rs10788134	A	0.0241551
rs7911028	G	-0.0317569
rs6585734	C	-0.0272389
rs3135730	C	-0.0730871
rs1909670	C	-0.0389166
rs7917459	T	0.0360011
rs17102382	T	-0.0269551
rs11200175	C	-0.0255315
rs17623531	T	-0.0430338
rs10902915	G	-0.0121539
rs10794610	G	-0.0148613
rs10751757	C	-0.0189098
rs7906712	T	-0.0178852
rs10902947	T	-0.0222745
rs11248586	C	-0.0172012
rs10510133	T	-0.0137557
rs1588960	G	-0.0183948
rs841026	A	0.0128793
rs2486040	C	0.0131638
rs12415481	A	-0.0102602
rs6599708	T	-0.0189884
rs10902797	C	-0.0462478
rs4542359	G	-0.0169128
rs1471227	G	-0.0253448
rs4246183	T	-0.0293158
rs17152932	T	-0.0173268
rs1436803	C	-0.00827824
rs4962566	C	-0.0106928
rs1436802	C	-0.0111413
rs920165	A	-0.012638
rs2366732	C	-0.00674681
rs1865904	T	-0.0143938
rs1865905	A	-0.00970162
rs4962343	G	-0.0126805
rs1550169	T	-0.0122285
rs1036454	G	-0.00674038
rs11245016	T	-0.0100298
rs4147066	A	-0.0103702
rs2366733	C	-0.00724976
rs10901638	C	0.0153212
rs1436789	T	-0.0238194
rs11245078	T	0.0311195
rs10901663	T	-0.0134697
rs7087841	C	-0.0108304
rs7099814	A	-0.0297002
rs11599217	T	0.0273428
rs9422852	G	-0.0180691
rs9422853	A	-0.0224625
rs7474861	G	0.0227174
rs9418776	C	0.0030011
rs2050812	A	-0.0281173
rs9418800	C	0.0199125
rs9418715	A	-0.0115226
rs2275534	A	-0.00606756
rs9418803	A	0.0148351
rs9418810	C	0.0226149
rs2066160	T	0.0236964
rs9418731	A	0.015407
rs11817765	A	0.00969407
rs2185402	C	0.0129457
rs6482989	G	-0.00561484
rs9418733	T	0.0192543
rs2890091	C	-0.0106373
rs1159330	G	-0.00986328
rs7077003	G	-0.0132735
rs7908501	T	-0.0192839
rs2250109	C	0.0147328
rs1892135	C	0.0242085
rs11594560	A	-0.0213897
rs7077676	C	-0.0110794
rs2050332	A	-0.0135615
rs11591512	T	-0.0489902
rs11598553	A	-0.0160948
rs1931744	G	-0.00909611
rs12245703	T	-0.0107888
rs7094852	C	-0.0110316
rs12267188	T	-0.0228233
rs4750925	T	0.0218982
rs7083294	A	0.0245649
rs7906030	C	0.0233812
rs4750928	T	0.0171949
rs7081735	A	0.0234597
rs7088062	C	0.0148352
rs7913574	G	0.0183573
rs12773241	G	0.0283638
rs11016242	C	0.0189715
rs2095868	T	0.0164466
rs1327012	G	-0.0213249
rs913170	G	-0.063105
rs11016596	C	0.0198339
rs10764838	A	0.0245957
rs10829552	A	0.0387303
rs10829554	T	0.0361665
rs10829555	C	0.0294006
rs12412608	T	-0.09938
rs7100805	G	-0.0427948
rs945226	T	-0.0577285
rs4751115	C	0.025299
rs10741198	C	0.0259779
rs7081359	T	0.0220453
rs11017163	G	0.0177571
rs2628148	C	0.0111168
rs7903921	C	0.0193281
rs359080	T	-0.0152546
rs173379	A	0.059992
rs11017221	T	0.0233923
rs900907	T	0.0205208
rs359116	C	0.0204934
rs638840	A	0.0228748
rs431131	G	0.0218467
rs366663	C	0.0145736
rs7903920	T	0.020984
rs422119	A	0.0141069
rs385119	T	0.0221776
rs389242	T	0.0126742
rs4751295	C	-0.04245
rs1703728	A	-0.0169907
rs1655107	T	-0.00515428
rs10765005	G	-0.0208021
rs12776144	A	-0.0125749
rs2397738	G	-0.0235357
rs892322	A	-0.0248504
rs11017596	A	-0.0289452
rs892323	T	-0.0271322
rs7069620	T	-0.0121942
rs3097970	C	-0.0273613
rs7902439	T	0.0297659
rs12260766	G	0.0414524
rs7096607	C	0.0305317
rs7074563	A	0.0220404
rs10829934	T	0.0446361
rs2397750	T	0.0278548
rs7093992	A	-0.019821
rs7897686	A	0.0172505
rs4750862	C	0.0379949
rs10734104	C	0.0258278
rs3123221	G	0.0196251
rs10830006	A	0.0244576
rs12779178	A	-0.049163
rs4405224	C	-0.0430374
rs4880315	A	-0.0203891
rs11146145	A	-0.0275325
rs11819434	A	-0.0281822
rs945944	C	-0.0498011
rs945945	C	-0.0413872
rs10781583	G	-0.0207376
rs7914822	C	-0.0325299
rs11101905	A	0.0420339
rs10765826	G	0.0131851
rs11564688	T	-0.01857
rs4930068	A	0.0160199
rs10741561	G	0.0174364
rs4930073	A	0.0104915
rs10831703	C	0.0155559
rs10834761	C	0.0421004
rs683142	T	-0.0374565
rs750525	A	0.0110976
rs10835333	G	0.0133361
rs10835337	T	0.0188153
rs6578424	A	0.0116479
rs7924984	A	0.0107998
rs11030404	C	0.0111443
rs10767886	C	0.0193353
rs926101	T	0.0303158
rs1426378	A	0.0406913
rs4625457	C	0.0320593
rs11033126	T	0.0672858
rs10836850	G	0.0202656
rs16907084	A	-0.0333129
rs16907254	T	-0.0515561
rs840709	T	-0.00780114
rs10500622	G	0.0143057
rs2596002	C	-0.0052835
rs16907597	C	0.018959
rs2595993	A	-0.00282811
rs11034822	G	0.0171129
rs11034913	A	-0.0175849
rs11034915	G	0.0255469
rs1378738	A	0.0165813
rs1455954	C	0.00244189
rs10734468	G	0.00357084
rs10768434	G	0.00386577
rs10837107	C	0.0027163
rs11035064	T	0.00269645
rs11035066	T	0.0029713
rs10768448	T	0.00692669
rs10768450	T	0.00125384
rs2445248	A	0.010842
rs2263546	G	0.00374849
rs16908782	C	-0.042368
rs2034836	G	0.00964819
rs1463376	T	0.00567027
rs2500048	G	0.0121812
rs1463384	A	0.00269838
rs1463386	G	0.00835255
rs2500054	C	0.00607541
rs1817207	A	0.0121061
rs1378742	C	0.00495999
rs1455967	G	0.0111548
rs2219231	G	0.0155586
rs6578592	A	0.0235875
rs5010979	C	0.0215249
rs5010981	A	0.0199133
rs7930548	T	0.0060768
rs12293101	C	0.0143013
rs4910747	A	0.0325385
rs7118086	C	-0.0168291
rs6578604	C	0.0104482
rs11036814	C	0.0348794
rs4910751	A	0.0252404
rs4910551	A	0.00718515
rs11036912	G	0.010901
rs4326830	C	0.0153513
rs12275713	A	0.0123116
rs10768828	A	0.00797056
rs7929631	T	0.0498441
rs2736542	A	-0.0103925
rs11037127	A	-0.00555281
rs2736534	C	-0.0158538
rs2736533	A	-0.0180247
rs1498467	G	-0.00501515
rs1498468	T	-0.00862059
rs1498469	C	-0.00383634
rs7395908	T	-0.00900535
rs2340320	C	-0.000985346
rs2340321	T	0.00108984
rs11037197	A	-0.00700192
rs7395640	C	-0.012113
rs2340324	T	-0.00214102
rs7927500	G	0.0108351
rs11038141	T	0.0113831
rs10500652	T	0.0165389
rs7124406	C	-0.00450463
rs4910571	G	-0.00497718
rs7128534	C	-0.0112479
rs11038174	A	0.0265093
rs11038194	A	0.0166395
rs11038207	G	0.0219422
rs7112558	C	-0.0124169
rs7123372	A	-0.0190894
rs11819833	C	-0.0169357
rs12786429	G	-0.0158393
rs12786650	C	-0.0210613
rs7117257	C	-0.0182104
rs7116081	A	0.0255831
rs999295	G	0.0195501
rs11038813	T	0.0421003
rs12285602	A	0.0239131
rs12287535	A	0.0256172
rs11038888	C	0.0356357
rs4758441	A	0.057809
rs10500664	A	-0.108947
rs1472836	T	-0.0179094
rs11040966	C	-0.0239025
rs1466977	G	-0.0202012
rs1960352	G	-0.0117417
rs7114441	T	-0.0334307
rs949901	C	-0.0258601
rs937854	G	-0.00420491
rs6578777	G	-0.0060236
rs7948350	C	-0.0054746
rs2311390	A	0.025503
rs7119274	C	0.0293948
rs7105027	T	0.0282661
rs10840096	C	0.0678959
rs9633894	C	0.0444098
rs2278629	C	0.0586832
rs17293593	A	0.0252558
rs7947059	T	0.0450039
rs1470260	C	0.0236715
rs7482222	T	-0.0353119
rs11825182	G	-0.0232567
rs11825199	G	-0.0308689
rs7122220	C	0.0218056
rs952362	C	0.0260485
rs11043127	A	0.0245288
rs17347113	A	0.0179211
rs10831607	G	-0.0549296
rs4910014	T	-0.0475621
rs12269907	T	0.0338329
rs1485957	T	0.0207034
rs12283453	G	0.0297312
rs12788362	G	0.0240364
rs7951657	G	-0.0558891
rs4757384	G	-0.0190861
rs1493963	G	0.0117073
rs10831800	G	0.0106244
rs1493965	T	0.0484193
rs4757108	C	0.0514454
rs11022783	A	0.0320106
rs11022785	G	0.021605
rs7120714	T	0.0311686
rs11600801	C	-0.019222
rs10832054	G	-0.0189211
rs11022876	C	-0.0233875
rs10500783	T	-0.0172939
rs10832063	C	-0.0193002
rs727400	G	-0.0270521
rs964252	G	-0.0391148
rs11604748	G	-0.0310607
rs10832136	T	0.0262563
rs10500788	C	0.0286207
rs1528658	T	0.0522756
rs1830390	A	-0.0227238
rs6486182	G	0.0220129
rs1864658	C	0.00239297
rs2303974	A	0.00695245
rs4756786	A	0.00260732
rs11238	T	0.000914878
rs11605531	G	0.00650627
rs11023170	G	0.00710992
rs4757245	C	0.00360863
rs7934671	T	0.00758688
rs11023178	A	0.00449603
rs10832242	C	0.019823
rs11023194	C	0.019555
rs11023197	A	0.0175649
rs1496174	T	0.00185203
rs7111531	C	0.00884902
rs10741661	A	0.0124036
rs11023382	C	0.00476481
rs7480421	C	0.00470999
rs12291021	T	0.00367155
rs11023389	T	0.00370033
rs7930465	T	0.00236211
rs1874432	A	-0.00446401
rs924096	T	0.00309199
rs903809	C	0.00168809
rs2076837	A	0.00353695
rs903810	A	0.00949328
rs1496169	C	0.00515689
rs5242	A	0.00637491
rs3781719	G	0.00868719
rs1714336	T	0.0463811
rs10500812	A	-0.031859
rs7129677	G	0.0183105
rs4265560	T	0.0165532
rs1075749	C	0.0157818
rs326689	A	-0.0195189
rs12800654	G	-0.0613551
rs440212	G	0.00804511
rs390974	A	0.00893166
rs420975	C	0.00495055
rs401820	C	0.0141501
rs400085	A	0.0124493
rs433225	A	0.00786493
rs371905	T	0.00916038
rs369457	T	0.00781221
rs452745	G	0.00781565
rs423971	A	0.0139435
rs389129	T	0.00943069
rs417406	T	0.00671101
rs389967	A	0.00896433
rs409354	A	0.0261769
rs366052	T	0.00526189
rs445205	T	0.0303624
rs432046	T	0.0178084
rs376152	T	0.0190346
rs388519	T	0.0408991
rs10741712	T	0.043972
rs16933675	C	0.00902713
rs177545	A	0.0432194
rs16933680	T	0.0132164
rs7101870	T	0.0390226
rs4757574	G	0.0262814
rs4756914	C	0.0283658
rs16934735	G	-0.0392327
rs7119188	A	-0.0525869
rs12364058	C	-0.0142616
rs11024557	T	-0.0083374
rs11024562	G	-0.00954982
rs2468779	T	0.0110604
rs2468856	C	0.0113351
rs2445176	C	0.0106511
rs11024574	G	-0.0122447
rs2168363	C	-0.0155896
rs10832908	A	-0.0184317
rs10832941	A	0.0177418
rs6416020	T	0.0261297
rs1983124	G	0.0545193
rs41365848	T	0.0646369
rs10500860	C	-0.0308267
rs1425227	C	-0.0180201
rs7118473	T	-0.0340708
rs10833189	C	-0.0123347
rs4757857	A	0.0228282
rs2028608	A	0.010605
rs2028609	C	0.0311701
rs7124576	G	0.0498855
rs10500872	C	-0.0280056
rs2204003	C	0.043515
rs10458885	T	-0.00923036
rs12804325	A	0.0242929
rs7106374	A	0.0123225
rs7938228	T	-0.0123005
rs4757053	A	0.0674437
rs7929060	G	0.0341127
rs10833310	G	0.0118053
rs10500879	T	-0.0192571
rs16906155	C	-0.0104447
rs10766662	T	0.0268737
rs10833325	G	-0.0393899
rs17232653	C	0.0690794
rs12223128	C	-0.0128718
rs10833358	C	-0.0353677
rs7942430	T	0.0122705
rs4922798	A	0.0098798
rs10766703	G	0.013866
rs10741848	C	0.0055411
rs10741849	A	0.0058564
rs4454712	G	0.0113532
rs3819252	A	-0.00977463
rs2276429	A	-0.00592584
rs2276431	A	-0.00631453
rs7110148	G	0.0240292
rs7950354	C	-0.0197593
rs11025678	T	0.0178466
rs10437584	T	-0.031508
rs7120820	T	-0.0230289
rs1945453	G	-0.0686276
rs10833784	A	-0.0237818
rs10833785	T	-0.017664
rs10500937	C	-0.0170562
rs12281140	C	-0.0160832
rs16910190	G	-0.0172427
rs16910194	A	-0.0204983
rs7111546	T	-0.0131016
rs3763947	C	-0.0194053
rs4586159	T	-0.0186477
rs10833903	G	-0.0182728
rs2081638	T	0.00867663
rs6483890	A	0.00860671
rs4584574	G	0.00918666
rs12361072	G	-0.0115594
rs11026962	G	-0.0147444
rs12291881	G	0.0515244
rs12418503	T	-0.0211316
rs12418372	C	-0.0349083
rs10500982	G	0.0669752
rs4923191	G	0.0575452
rs11027980	G	0.0437767
rs10767205	A	0.0214011
rs12146683	T	-0.0308629
rs12364600	C	-0.015801
rs4503525	T	-0.0225961
rs10834430	G	-0.0348147
rs2404043	T	0.0385677
rs4335492	T	0.0288954
rs35649299	G	-0.032794
rs1018023	G	-0.0557167
rs327490	A	-0.0341874
rs7120325	G	0.00832035
rs2035733	G	0.00399245
rs7929524	G	0.0119571
rs10767501	A	0.0143228
rs10767502	C	0.00428782
rs1032285	T	0.0131997
rs4328171	C	0.011748
rs4335493	G	0.0128386
rs10742128	A	0.0102635
rs1906841	C	0.0121723
rs1906843	T	0.0143848
rs1979622	A	0.00487282
rs1979623	A	0.00294063
rs12785755	C	0.00998341
rs2349798	T	0.00524832
rs1489502	T	0.0029641
rs1994548	G	0.000859495
rs1994549	G	0.00148313
rs11029130	A	-0.0152533
rs7131491	T	0.00813994
rs17243091	A	-0.0234857
rs294012	C	-0.0260316
rs389051	C	-0.0237858
rs6484236	C	0.00945791
rs10835051	T	0.0137271
rs4923373	T	0.00737499
rs12278745	A	0.0586369
rs10767571	G	0.0478467
rs7945210	C	-0.0285467
rs17309593	T	-0.0395472
rs10835128	T	-0.0583403
rs10835148	G	-0.0123036
rs1478690	A	-0.011715
rs7481109	G	-0.00917284
rs11030014	C	0.00643901
rs11030024	T	0.0128935
rs2101467	A	0.0131047
rs10835195	C	0.00804763
rs4923455	G	-0.00578816
rs7124596	G	-0.0078528
rs1114029	C	-0.00669592
rs4922788	G	-0.0137199
rs10742178	G	-0.0117499
rs10734394	A	-0.0116364
rs7103411	T	-0.00975594
rs11030723	A	0.0519028
rs329523	C	0.0168598
rs2779149	G	0.0159848
rs2680291	T	-0.0176384
rs1865426	C	-0.0310552
rs927458	G	-0.0136854
rs7104203	A	-0.0190853
rs1836793	T	-0.0995296
rs2177482	A	0.0388515
rs7944459	A	0.0159886
rs676868	T	0.0228775
rs665168	T	0.0158918
rs761453	C	0.0366192
rs2658575	G	0.044328
rs2658574	C	0.0213418
rs10767929	C	-0.0257209
rs764670	G	-0.0288509
rs11032377	G	0.0249647
rs11032385	C	0.0201569
rs11601836	G	0.0273876
rs4756077	G	-0.0372555
rs7120814	A	-0.0434063
rs11032559	A	-0.020699
rs2926461	T	0.0158988
rs2957523	A	0.0113637
rs1033752	A	0.00976001
rs2926463	T	0.0167581
rs2926467	T	0.0143035
rs12418981	T	-0.0281438
rs7941113	A	-0.0229971
rs7122866	T	-0.0354658
rs4755364	C	-0.0166508
rs4755365	G	-0.0241531
rs4756122	C	-0.0157714
rs2611107	A	-0.0183957
rs11032595	G	-0.029423
rs12294378	C	0.0122896
rs4573657	C	0.00894554
rs2022317	C	0.0141365
rs11032678	G	0.00956604
rs208668	G	0.0115527
rs208674	C	0.00865637
rs2274044	T	0.021395
rs1980719	T	0.0196401
rs10836250	T	0.0248203
rs2420387	A	0.0241987
rs1000768	T	-0.0125162
rs11608027	T	0.0155156
rs3751075	A	0.0767773
rs3794105	A	0.06388
rs1467558	C	-0.0539084
rs7106288	A	0.0418636
rs605439	T	0.0137412
rs10836416	G	0.0251615
rs3843612	C	0.0116871
rs3858472	A	0.0115575
rs3911014	T	0.00984545
rs3843614	A	0.0110009
rs3847626	C	0.0103085
rs618212	C	0.0112698
rs2956343	C	0.027333
rs7117000	A	0.0102156
rs10768189	A	0.0103059
rs11828868	T	0.0132579
rs6484818	A	0.0545878
rs10836505	T	0.0466782
rs11033549	C	-0.0218058
rs11033553	A	-0.014693
rs12364237	T	-0.0286325
rs11033564	A	-0.0229876
rs1568272	A	0.0304649
rs7942065	A	-0.0377747
rs7946463	T	-0.0360992
rs1478762	A	-0.0455845
rs7929709	A	-0.0305386
rs7942076	G	-0.0395198
rs4378373	G	0.00855198
rs16935187	A	0.0458464
rs355231	C	0.0253104
rs1585552	C	0.0262506
rs16935243	A	0.00980157
rs16935255	T	0.00797413
rs355241	T	0.0168946
rs16935277	G	0.00864224
rs16935303	A	0.011833
rs6485244	C	0.0111882
rs7101803	T	0.0460539
rs7106877	C	0.0228465
rs11036378	C	0.0381202
rs2063039	T	0.0134232
rs745200	A	0.0110112
rs10768703	G	0.0636769
rs10837675	C	0.0521503
rs7939812	T	-0.00486336
rs978374	T	-0.00228673
rs11036610	C	-0.00379611
rs10768764	G	0.00216611
rs4405294	G	0.00163747
rs4306287	T	0.00324896
rs6485290	T	0.00095935
rs4489731	T	0.0147961
rs4559679	T	0.0132833
rs7110692	T	0.00884504
rs4237691	G	0.00682528
rs7939620	T	0.00780416
rs11036636	C	0.00387027
rs6485298	G	0.00430147
rs2138060	C	0.00817961
rs2672530	C	0.00885799
rs2672531	G	0.00331008
rs1514812	C	0.0124201
rs2713808	C	0.0115625
rs2713813	T	0.00419854
rs7127839	C	0.0112465
rs2672533	T	0.0024962
rs971745	G	0.00556907
rs10734501	C	0.00784669
rs7103501	T	0.00921299
rs11036804	T	-0.000157427
rs7101770	A	-0.000653017
rs12223881	C	-0.00459887
rs4756698	A	-0.00503093
rs4756700	C	-0.00455516
rs11036819	T	-0.000382485
rs11036820	G	-0.00495226
rs11036821	C	-0.00484627
rs12223038	A	-0.00288468
rs4297444	A	-0.0077653
rs4304762	G	-0.00257567
rs11036828	G	-0.00362166
rs11036834	C	-0.00714877
rs17474639	G	-0.00676405
rs11036837	G	-0.00590218
rs11036838	G	-0.00527453
rs4373908	C	-0.00670236
rs7479544	T	0.00176355
rs4424659	T	-0.000655522
rs7944359	C	-0.000951625
rs10837825	A	0.0110896
rs4592415	A	-0.00403153
rs10768795	C	0.00445524
rs12223597	G	-0.00193804
rs10400317	T	0.000891059
rs2862465	A	-0.00282642
rs7127426	G	-0.0106678
rs2219699	G	-0.02164
rs12362863	A	0.0136231
rs4756728	A	-0.0232716
rs7358433	T	0.00552186
rs4756730	T	-0.0223071
rs1381782	T	0.0106355
rs2136097	A	0.0181759
rs10768817	T	0.00877366
rs4331079	A	-0.0101303
rs7111067	C	0.00909181
rs4755162	A	0.00909701
rs10742634	A	-0.0068739
rs11036960	G	0.00717032
rs4755163	A	0.00523309
rs3924580	A	0.00378635
rs4300383	A	0.0100578
rs2434487	A	-0.0534667
rs11605105	G	0.0541536
rs7950482	T	-0.0457157
rs7937598	G	-0.0279797
rs4373909	G	-0.0269908
rs7128074	G	0.0331925
rs12791968	C	-0.0142276
rs4755924	C	-0.0322433
rs4755300	G	-0.0543752
rs10838398	G	-0.0526556
rs4755304	A	-0.0326496
rs7125249	G	-0.0283008
rs1530872	G	-0.0397307
rs4755980	G	-0.0278544
rs11038440	T	-0.0213492
rs4755984	C	-0.0143711
rs11038668	T	-0.0255469
rs7121775	C	-0.0241168
rs11038689	G	-0.0253657
rs7123390	A	-0.00805921
rs12418498	A	-0.0407862
rs11039332	A	-0.0206524
rs7927445	T	-0.0147918
rs7114011	C	-0.0157743
rs10769307	T	-0.00530346
rs2950888	A	-0.000946681
rs2626567	A	-0.0182746
rs1228021	A	-0.0178534
rs1228020	T	-0.0189415
rs1681637	G	0.015916
rs2930195	A	0.0236326
rs10501323	G	-0.0457788
rs7115814	G	-0.0333483
rs1551976	A	0.00266802
rs2128154	T	0.00869563
rs11227494	C	-0.000943493
rs11227667	A	0.00155499
rs11227836	A	0.00741365
rs17614327	A	-0.022746
rs7924520	G	-0.00113975
rs676401	T	-0.00158418
rs679395	T	0.0326807
rs688740	T	0.000708385
rs660788	T	0.00382025
rs4939052	A	-9.29951e-05
rs594113	T	0.00201164
rs618594	C	0.001862
rs2511144	T	0.0161873
rs10896468	T	-0.00123078
rs694420	C	-0.0017755
rs4938829	C	-7.73709e-06
rs693996	A	-0.00357357
rs613050	A	-0.00417227
rs638801	A	0.00831535
rs588805	G	-0.00466013
rs641778	A	0.0131839
rs611459	C	0.00944082
rs688832	G	0.00435331
rs10792038	A	0.00769873
rs10736677	A	0.00359213
rs10896488	G	0.00923953
rs10896494	G	0.00660807
rs11228676	C	0.00783627
rs11228695	T	0.0129535
rs1397054	A	0.0101994
rs10896504	G	0.00756159
rs7113794	A	-0.00512586
rs1912373	T	-0.0214749
rs545081	C	0.0502418
rs1397053	C	-0.0242407
rs475409	A	0.0168137
rs552409	T	0.00827177
rs497954	T	0.0164534
rs526610	A	0.0057259
rs516294	G	0.00807912
rs569978	A	0.0068692
rs679124	G	0.00845119
rs6591408	A	0.036755
rs948844	A	0.0232126
rs921134	G	-0.0155356
rs921135	G	-0.0111152
rs2513726	G	-0.0111255
rs2513727	A	-0.00755828
rs10792130	A	-0.00977429
rs2441979	T	0.00865793
rs7117711	G	-0.0107823
rs576790	G	-0.00963142
rs532318	C	-0.012353
rs516803	T	-0.0165341
rs489846	G	0.00940579
rs2005121	T	0.0101656
rs7120597	C	0.0163298
rs6591541	A	-0.00199182
rs8280	C	0.00686106
rs495564	A	0.0100645
rs488331	G	0.00554447
rs12278910	G	0.00800608
rs12289921	A	0.00464174
rs12280606	T	0.0211265
rs11230037	A	0.00359818
rs11821465	C	0.0102434
rs1938690	C	0.0107209
rs1290459	C	0.00665573
rs472177	G	0.00549762
rs540684	C	0.000916147
rs477729	C	0.0144545
rs477577	C	0.00087975
rs498099	T	0.00828453
rs549086	G	0.0102016
rs533166	A	0.0263065
rs1287111	T	0.0136218
rs529270	G	-4.49351e-05
rs1151064	A	0.010431
rs10501380	G	0.0162302
rs7123969	T	0.00912877
rs11824940	G	0.0160678
rs1286170	A	-0.011645
rs528823	T	-0.00498838
rs474951	G	-0.0103117
rs7106518	C	0.00432164
rs7108307	T	0.011355
rs543695	A	-0.00791256
rs2847666	G	-0.00142313
rs502581	T	0.00133559
rs2847655	C	-0.000282814
rs4939311	T	-0.0028646
rs540170	T	-0.00301035
rs581133	G	-0.000505279
rs1303621	C	-0.000392179
rs11230161	A	-0.00306427
rs920573	A	-0.00363309
rs617135	G	-0.00049033
rs667897	G	-0.0035901
rs610932	G	0.00547186
rs662196	T	0.000699958
rs7935829	G	-0.0024737
rs12453	C	-0.00512702
rs583791	T	0.00050863
rs632185	G	0.00233538
rs11230180	T	-0.0115248
rs7926344	A	-0.00682981
rs11230183	T	-0.0030129
rs2123314	C	-0.00352791
rs7929589	T	-0.00725159
rs2081547	T	-0.00487097
rs668095	C	-0.0342583
rs668134	T	-0.0490705
rs718376	A	-0.00410168
rs615405	G	-0.0219806
rs655231	A	-6.35721e-05
rs1562990	A	3.06882e-05
rs10792263	T	0.00240426
rs2070770	T	-0.0165658
rs1941031	T	-0.02876
rs3802954	C	-0.0339831
rs7124085	G	-0.0427611
rs2073588	C	0.055872
rs7935835	A	0.0135268
rs10897207	C	0.0139945
rs10792326	A	0.0105405
rs10792327	A	0.00581603
rs12786494	A	-0.0533942
rs11605965	T	-0.0606203
rs1939767	T	-0.0148428
rs6591765	C	-0.0210968
rs1939766	G	-0.0241604
rs1305	C	0.014389
rs2298410	T	0.0604382
rs2282480	G	0.0732006
rs2275999	G	0.0201881
rs11231499	A	0.0505207
rs544761	G	0.0791217
rs4247634	G	0.019787
rs685272	T	-0.0238623
rs547484	A	-0.0175216
rs7106136	T	-0.0798767
rs3782079	C	0.0386758
rs11227596	G	0.0851886
rs576118	A	0.0057163
rs667126	T	0.00346311
rs2472415	C	0.00173255
rs546803	T	0.00230606
rs676318	C	-0.0158019
rs11605824	C	-0.0180171
rs2186937	A	-0.00819516
rs7126451	T	-0.00688612
rs2510395	G	0.0192522
rs11822059	G	-0.00417365
rs2840367	A	0.0094792
rs7931107	A	-0.0193124
rs7119422	T	0.00771813
rs7108376	G	0.00998439
rs7128942	A	-0.0108783
rs11228294	T	-0.030648
rs12291008	C	-0.0202367
rs7951412	G	0.00697376
rs2510367	T	0.00418316
rs10750832	G	0.00309845
rs4460815	A	0.0078581
rs4628676	G	0.00513136
rs7103254	G	0.0109907
rs10896363	T	0.00837281
rs7110940	T	0.0086808
rs902867	G	0.0621477
rs4980573	A	0.0571809
rs10751234	G	0.0386437
rs41347850	T	0.0460718
rs982840	T	-0.0158596
rs4943909	C	-0.0230363
rs1864323	A	-0.0161005
rs12790447	G	-0.0362814
rs12790863	G	-0.035996
rs11235706	A	-0.0282129
rs10793063	C	-0.016699
rs680901	A	-0.0175352
rs3781909	T	-0.0153574
rs7126049	C	0.0139239
rs12420357	G	-0.00745501
rs7119055	G	-0.00516497
rs11235876	G	-0.00934329
rs2140893	C	-0.0081363
rs868667	T	-0.00210239
rs1723848	T	-0.00474006
rs1723843	A	0.00713213
rs1792174	G	0.00615279
rs1792156	A	0.00367173
rs1670537	T	0.00505101
rs11236133	A	0.0280114
rs11236142	T	0.0690568
rs4435030	A	0.00649084
rs2851078	G	-0.0108959
rs2851087	A	-0.0146668
rs2465291	C	-0.00867726
rs2712825	G	-0.00602619
rs2851097	T	-0.00511941
rs2712794	G	-0.00890033
rs2712799	A	-0.00965399
rs2851093	G	-0.0018
rs2712800	G	-0.00465359
rs2851104	A	-0.00265206
rs10899075	T	-0.00503938
rs2851069	C	-0.00456167
rs2712809	T	-0.0092706
rs2712811	A	-0.00432501
rs2851071	G	-0.00531615
rs2712818	T	-0.00393839
rs2851072	C	-0.0069587
rs2851075	A	-0.00507456
rs2712816	T	-0.00420971
rs2465290	A	-9.60494e-05
rs644361	G	0.0240859
rs1219550	C	0.0284914
rs531117	T	0.0275924
rs11236561	A	0.0771624
rs7936685	C	-0.0577809
rs3740769	A	0.0379547
rs5028355	T	0.0227606
rs7125798	G	0.0393043
rs7946637	T	-0.0516145
rs547292	T	-0.0330279
rs7931871	G	-0.0380996
rs4945318	T	-0.0266217
rs17827627	G	0.0372831
rs1821616	C	0.0242644
rs1369458	C	0.00556927
rs7130258	C	0.0207849
rs11237706	A	-0.0171216
rs17754692	G	0.0289653
rs7482532	T	-0.0150233
rs4359232	T	-0.0236641
rs736391	C	-0.0152906
rs2508241	T	-0.034651
rs1397726	T	0.0262574
rs7941024	T	0.00742959
rs12807081	C	0.0196642
rs12789316	C	0.0273489
rs2888554	C	0.00477171
rs12801632	G	0.0209001
rs12808922	G	0.0172224
rs6592843	G	0.012485
rs11603124	T	0.00641533
rs885360	G	-0.0307552
rs7107135	G	-0.0296962
rs1351247	T	-0.0427634
rs7937134	T	-0.0338531
rs12283277	C	-0.0298295
rs17337057	G	-0.0223829
rs10792506	C	-0.00805037
rs1945376	C	-0.00645838
rs11232307	G	-0.008574
rs12364296	G	-0.00667324
rs11232314	G	-0.00883862
rs1606385	T	-0.00763335
rs1533225	A	-0.00518731
rs12574797	T	0.0436839
rs12361852	A	-0.00592626
rs12361863	A	-0.0111432
rs11232335	G	-0.00791853
rs11232339	C	0.045239
rs11232345	C	-0.0111454
rs9633998	A	0.0512104
rs11232349	A	-0.00488165
rs10501494	C	-0.060668
rs4400836	G	-0.0330166
rs11232552	A	-0.00971831
rs11232560	A	-0.0632865
rs9943555	G	-0.054911
rs7123143	G	0.0504109
rs7105074	T	0.019623
rs17141926	C	0.0137755
rs17435637	A	0.00673773
rs17370219	C	0.0151528
rs4944292	G	0.0125246
rs10897790	C	0.0118897
rs7947608	G	0.0160484
rs7931800	T	0.0244031
rs7117139	A	0.0167125
rs12577860	A	0.0172142
rs6591966	A	0.0135062
rs6591967	A	0.0139933
rs17440290	C	0.0179761
rs4944303	T	0.0263279
rs1945650	A	0.0308922
rs11232730	A	0.0428238
rs1939590	T	0.0510264
rs17159801	A	-0.0425022
rs6592141	A	0.0342528
rs12278503	G	0.0573905
rs2449588	A	0.00780542
rs2449598	G	-0.0392126
rs2200204	T	0.0177386
rs1545863	T	-0.00825998
rs1601095	G	-0.00911084
rs963146	A	-0.00294637
rs1384751	A	-0.00938871
rs12285610	A	0.0165364
rs1945805	G	-0.00566829
rs4943885	G	-0.0222014
rs4586191	A	-0.0028441
rs4944460	G	-0.00667238
rs17146978	A	0.0333082
rs12808232	C	0.0396258
rs7927222	C	0.0164714
rs2084077	C	0.0114572
rs41381550	G	0.0177093
rs10501603	G	0.0163208
rs11234517	C	0.0120242
rs12294130	A	0.00798602
rs10792829	A	-0.0505561
rs7942719	C	0.0186291
rs3741005	G	0.0313942
rs585749	G	-0.0775541
rs7103017	G	0.0263704
rs1938921	A	-0.0144009
rs672266	T	-0.0244482
rs746490	T	0.0295969
rs12796995	T	-0.0448678
rs12575890	T	-0.0296104
rs12277682	A	-0.0417477
rs7118964	C	-0.0320186
rs4297485	T	-0.0464827
rs7118002	T	-0.0493294
rs7118472	A	-0.0379116
rs7121872	T	-0.0290499
rs11235185	T	-0.0179924
rs12274310	A	0.0557284
rs675578	A	-0.051226
rs308753	G	-0.0429509
rs904462	A	0.0871782
rs16914743	T	0.0739183
rs10830281	A	-0.0348247
rs10128640	G	-0.00101906
rs7930337	C	-0.00723641
rs553490	T	0.000611937
rs4753272	C	-0.00252072
rs10830495	T	-0.00443478
rs9787749	A	-0.0114246
rs536972	G	-0.0178991
rs10765315	C	-0.00475746
rs4384352	G	-0.0117231
rs1507607	G	-0.0083311
rs10437564	G	-0.00338931
rs10830506	C	-0.00498694
rs10830512	A	-0.00333925
rs11019056	T	-0.00646781
rs10830515	A	-0.00286714
rs3897659	C	-0.00335986
rs16921833	A	-0.0106583
rs16921855	G	-0.00518653
rs10160358	G	-0.00684833
rs10830522	G	-0.00168332
rs10741350	A	-0.00805788
rs10501721	C	-0.00959563
rs10501724	A	-0.00578315
rs10830545	C	-0.016829
rs10501725	A	-0.00502496
rs9630144	G	-0.00220016
rs561637	A	-0.0166715
rs10741356	T	-0.00614569
rs10765374	A	-0.00575443
rs873298	T	-0.00271206
rs1370024	T	0.0417002
rs11019417	T	0.0592124
rs10501790	A	0.0583029
rs7939598	A	-0.0127305
rs11020080	A	-0.013247
rs3847544	A	-0.00837323
rs7118248	G	-0.0535343
rs4526739	C	0.0339751
rs620131	G	0.00619284
rs620623	T	0.00123617
rs559902	C	0.00634962
rs531573	C	0.00413376
rs471749	C	0.0126381
rs585113	G	0.0185496
rs2940469	G	0.0217144
rs3018133	T	0.0599466
rs513407	C	0.0193653
rs732358	A	-0.0171692
rs6483270	G	-0.0054145
rs1354765	T	-0.00558653
rs1395386	T	0.00509974
rs10765642	C	0.00393279
rs10831142	A	0.00534423
rs10501811	A	-0.00635378
rs2056247	A	0.00322209
rs2032400	A	0.000945822
rs2511399	C	0.00546131
rs2000960	T	0.00257891
rs908748	A	-0.00189517
rs11020616	A	-0.00362986
rs2511392	A	-0.000133562
rs11823785	A	-0.0142515
rs2511388	G	0.00383108
rs2462743	A	0.00607991
rs3020006	G	-0.0100582
rs2462741	C	0.00904155
rs1518574	T	0.00822035
rs1914724	T	0.0101629
rs2213108	C	0.00942344
rs1894166	T	0.00299757
rs959343	A	0.00681736
rs16919810	T	-0.0120238
rs2511380	T	0.00414313
rs16919815	T	-0.017866
rs1914723	C	-0.0135248
rs1518566	A	-0.012595
rs7109977	A	-0.105536
rs11821606	C	-0.0519462
rs11822727	T	0.022156
rs1893688	T	0.0305321
rs1893687	A	0.0354628
rs7107661	T	0.0271109
rs1150347	G	-0.0339841
rs1939888	A	-0.0466213
rs1255150	C	-0.0719529
rs2097080	T	-0.0412242
rs504341	T	-0.0748739
rs10501846	G	-0.0225902
rs12417347	G	-0.0178378
rs12421433	T	-0.0247735
rs12577742	T	-0.0234027
rs7118648	C	0.0648595
rs4594032	G	-0.00904609
rs11212360	T	-0.0134924
rs10501859	T	-0.0113901
rs10501860	G	-0.0212745
rs10789966	G	-0.00828642
rs2919045	A	-0.00686913
rs2919050	C	-0.00995265
rs7120600	C	-0.0113477
rs7128965	G	-0.011609
rs4754875	T	-0.0113658
rs7933893	T	-0.00299184
rs12271487	A	0.109371
rs7951899	G	0.0769387
rs10749919	G	-0.0524974
rs4287307	T	0.034026
rs7103607	C	0.0280495
rs4753908	C	-0.0319831
rs10219302	C	0.0235508
rs1941786	A	0.0155787
rs11214933	A	0.0154673
rs12288530	A	0.00806844
rs7124636	C	-0.0174763
rs1482239	T	-0.0150522
rs10790011	A	-0.00602554
rs10501883	G	-0.0139455
rs11215053	T	-0.0229878
rs982159	A	-0.00949677
rs12418515	G	-0.0232718
rs12362178	T	0.0115501
rs7115435	G	-0.0151495
rs10128755	A	0.018858
rs1482224	A	-0.0102883
rs7130105	T	0.018956
rs4331062	T	-0.0207086
rs10892024	C	-0.0311277
rs1367324	A	0.0149658
rs11500866	T	-0.0342602
rs4753922	C	-0.027362
rs1453589	A	0.045935
rs1074221	C	0.0366735
rs7934308	C	0.0228936
rs4754667	A	0.0277667
rs12364336	G	0.0170335
rs11222969	T	0.0147799
rs11223005	T	0.0171612
rs17094497	G	0.00881588
rs7130695	C	0.021737
rs2123322	C	0.0129458
rs1939700	G	-0.0280284
rs7114874	C	0.026182
rs12792221	A	-0.0396423
rs7928813	G	0.0200537
rs6590789	G	0.0168636
rs11607191	T	-0.0176261
rs1942113	G	0.0229682
rs614761	G	-0.00338032
rs607889	C	-0.0173393
rs629677	G	-0.0150657
rs641948	A	-0.00413372
rs653344	C	-0.00867149
rs594985	A	-0.00150688
rs471180	C	-0.00747835
rs520403	T	-0.00732819
rs515868	A	-0.01022
rs661973	T	-0.0093497
rs524416	T	-0.000984372
rs540000	C	-0.0152446
rs10791437	T	-0.00835468
rs10895031	C	-0.00764188
rs10791438	T	-0.00948131
rs11224535	G	-0.00748425
rs652559	G	-0.00775215
rs512405	G	-0.00468726
rs504081	G	0.0010231
rs482050	G	-0.00358163
rs481991	A	-0.00206577
rs509013	C	-0.0018426
rs514101	G	-0.00775245
rs562891	T	-0.00577652
rs563460	C	-0.0084891
rs694078	A	-0.00855773
rs499861	G	-0.0133297
rs1943760	A	0.0551851
rs11224784	C	-0.00827394
rs11826165	T	-0.00795211
rs12361641	T	-0.0045763
rs7924551	A	-0.00579884
rs7934021	C	-0.00793755
rs10895121	A	-0.00867584
rs4403777	A	-0.00560687
rs10501980	T	-0.00564955
rs10791485	G	-0.00830616
rs11224791	G	-0.00627317
rs11224792	C	-0.0068214
rs6590870	G	-0.00548364
rs10895125	T	-0.00303112
rs7934208	T	-0.00370433
rs10791490	A	-0.00677021
rs10501986	C	-0.00370639
rs7932871	G	-0.00178744
rs4394815	T	0.0103397
rs2513193	G	0.00387178
rs1939052	C	0.00656479
rs1939047	G	0.00662805
rs1939029	G	0.00529183
rs10501990	C	0.00422329
rs4754800	G	0.00275384
rs1939041	G	-0.000241147
rs10791523	G	0.00235237
rs10791524	T	0.00439718
rs7101850	T	0.0076139
rs2186611	G	0.00632463
rs1939036	T	0.00384835
rs4620692	C	0.00880432
rs7123790	T	0.00579895
rs10791535	G	0.0138385
rs10791539	A	0.0105955
rs4754814	A	0.0119354
rs1372415	G	0.003138
rs7930021	A	-0.00965792
rs12283094	T	0.00873466
rs12785255	A	-0.0112667
rs17098365	G	-0.0131815
rs9651711	A	-0.00229372
rs12807781	A	-0.0111226
rs4754857	C	-0.00534457
rs12794183	G	-0.00864471
rs17098478	C	-0.0126117
rs7116339	A	-0.0407984
rs2846709	C	-0.0394045
rs1276277	T	-0.0163053
rs1276252	G	-0.01428
rs671188	A	-0.0126664
rs659383	A	-0.0127774
rs688244	A	-0.0145984
rs10791611	G	-0.00866826
rs10895391	T	0.00624581
rs313412	C	-0.00753578
rs3847580	A	0.00744168
rs313408	C	-0.0113786
rs313396	A	-0.0115531
rs313388	C	-0.0082729
rs2514414	G	-0.00359053
rs313425	A	0.000921291
rs313417	C	-0.000754913
rs7943017	A	0.00329296
rs1877756	T	-0.000365164
rs4754931	A	0.00567733
rs10791614	A	0.00109767
rs11225773	T	-0.00117614
rs10502013	A	0.000877479
rs17100918	A	0.0164126
rs17100943	G	0.017888
rs12418302	G	0.0129727
rs1481964	A	-0.00245026
rs1481961	A	-0.00757473
rs10895454	A	-0.00622213
rs7117196	T	-0.00474927
rs11225967	C	0.0358039
rs12576536	A	-0.0498789
rs1949374	T	0.0243904
rs12791086	A	0.0550206
rs10895533	G	0.00938442
rs12805390	G	0.050521
rs17405743	C	0.0143695
rs1053861	T	0.0123363
rs10750677	T	0.0121314
rs17423306	T	-0.0395506
rs478650	G	-0.0106926
rs9326348	A	0.0259563
rs514537	C	-0.0254631
rs949154	A	0.031839
rs596863	T	-0.019998
rs10791740	T	0.0178558
rs1449045	T	-0.0137534
rs12271603	G	0.0168204
rs10791750	A	0.0149824
rs4320922	A	0.0155359
rs1009820	G	-0.0125157
rs2166318	G	0.0205659
rs2186598	G	0.00252252
rs10502062	G	0.00265328
rs10502063	C	0.00427357
rs17478710	G	0.00534804
rs10736648	G	0.00713446
rs10791774	G	0.00549474
rs11226848	T	0.00382276
rs748008	G	0.00644698
rs4636626	G	0.00479688
rs7934866	A	0.00609637
rs685424	T	0.0036766
rs1938966	A	0.00578795
rs1939148	G	-0.000403922
rs10895876	G	-0.00566925
rs658965	G	-0.0094514
rs682708	G	-0.00516835
rs528205	T	-0.0252891
rs2277280	T	-0.0320946
rs596100	T	-0.0105932
rs17104715	G	-0.021775
rs589104	G	0.00801017
rs17104765	T	-0.0264741
rs2511418	A	0.0884879
rs1793078	C	0.0377684
rs7930340	T	-0.0578307
rs17107599	A	-0.0484557
rs11212828	T	0.040307
rs1974953	A	0.0104156
rs10890924	A	0.0145383
rs10789706	A	0.00633371
rs7927335	C	0.011636
rs11212860	G	0.0123337
rs2136531	T	0.0146223
rs7107024	C	0.0119429
rs12274468	T	0.00758309
rs11212869	T	0.0142523
rs11212872	G	0.0130875
rs12576077	A	0.00933009
rs11212928	C	0.076315
rs1509718	T	0.0399484
rs12795743	G	0.0430996
rs12804063	G	0.017276
rs1386718	C	0.0228121
rs7950145	C	0.0400309
rs12575797	A	0.0501683
rs10891103	C	0.0140136
rs7941660	C	-0.0187273
rs7111960	A	-0.0253338
rs11213690	T	-0.00704655
rs7107636	C	-0.0214404
rs7126101	T	-0.0138143
rs2053002	T	-0.0214482
rs7926635	G	-0.0236737
rs10891406	C	0.00743591
rs2513319	A	0.0155754
rs2446677	C	0.00756307
rs1031686	A	0.020005
rs10789904	A	0.00920393
rs11214299	A	0.0216055
rs7124774	C	0.00681698
rs733438	C	0.0148915
rs586903	A	-0.0513634
rs4517559	T	-0.0096417
rs11603181	G	-0.0178171
rs7927508	A	-0.0118352
rs2156486	G	-0.0127507
rs1893699	T	-0.010261
rs7950569	T	-0.016562
rs723077	C	-0.0194437
rs12364283	G	0.0490617
rs2606726	C	0.0137077
rs2735202	C	0.0245875
rs2846630	A	0.0310614
rs2606724	A	0.0191716
rs10891655	G	-0.0274034
rs10790005	C	-0.0461157
rs17117217	G	-0.0108956
rs11603845	T	-0.00640842
rs11605843	G	-0.0101335
rs1517689	C	-0.019455
rs1712835	C	-0.0199321
rs1712837	T	-0.0211823
rs12364744	T	-0.0110315
rs1712841	T	-0.00939158
rs1517695	T	-0.012343
rs1712776	C	-0.0076007
rs17117300	A	-0.0296692
rs1850522	A	-0.0266408
rs1712791	A	0.0373564
rs2097158	T	-0.0252017
rs10750061	T	-0.0442508
rs7948157	G	0.0219901
rs4019610	A	-0.0356961
rs11823831	G	0.0256869
rs11215217	T	-0.0240229
rs2427652	A	0.0397317
rs10891820	C	0.0203855
rs11215467	C	0.0318767
rs4938195	G	0.0281947
rs920447	A	-0.0652292
rs4586206	A	0.0368139
rs10891988	C	-0.0657675
rs506305	T	-0.0292484
rs3016352	A	-0.0255474
rs11216257	T	0.05274
rs473210	T	0.0145104
rs528837	A	0.0193968
rs676134	T	0.0174502
rs11216360	A	-0.0223895
rs10892095	G	-0.021619
rs12221818	G	-0.00985833
rs678468	T	0.0300964
rs10892187	A	0.0266613
rs4938442	T	0.0258794
rs876797	A	0.0268491
rs11216610	A	-0.048674
rs10790230	A	0.0353779
rs1287591	C	0.0189055
rs630842	A	-0.058214
rs3132780	G	-0.0391382
rs4573685	G	0.0360188
rs594711	C	-0.0550724
rs17125331	A	-0.0317202
rs17125333	G	-0.0157326
rs17125336	A	-0.0305955
rs10790483	G	-0.0390477
rs11218814	C	-0.0177233
rs872414	G	-0.0164865
rs11218816	T	-0.0211731
rs12576782	T	-0.0239415
rs4936748	T	-0.0257713
rs1540108	T	-0.00992103
rs17246858	A	-0.0139623
rs11218832	G	-0.0122196
rs1894077	G	0.00328074
rs1945400	C	-0.01269
rs3133246	T	0.00597499
rs11218834	T	-0.00723286
rs1916037	A	-0.0103976
rs1879883	G	-0.0411402
rs2887851	G	-0.0137234
rs2370794	G	-0.00655313
rs1916040	G	0.0140456
rs17126930	C	0.0290368
rs7114583	T	0.02861
rs6650181	G	-0.0284655
rs7939245	T	-0.0193187
rs12098906	T	-0.0250185
rs4502006	A	-0.0321531
rs550113	T	-0.0409439
rs559254	G	-0.0314565
rs10893023	G	0.0370714
rs10893024	G	0.0353311
rs4936824	C	0.0424538
rs4936845	T	-0.0417952
rs1940171	G	0.0228803
rs3802901	C	0.0204696
rs6590094	T	0.00883671
rs6590095	C	0.0177731
rs7124686	A	0.0196679
rs4936958	T	-0.0322993
rs4595559	A	0.0212423
rs7112607	T	0.0184415
rs4936967	T	-0.0333561
rs11827270	A	0.0150764
rs12291214	A	0.00965147
rs920486	A	-0.0427542
rs633745	A	0.0356642
rs7928369	T	0.0328113
rs7942878	A	0.0202019
rs627761	G	0.0423341
rs555397	A	0.0312025
rs530587	G	0.0371971
rs12803395	T	-0.0410206
rs11220578	C	-0.0945973
rs1784326	C	0.0390946
rs1793673	G	0.0367065
rs617957	A	0.0219195
rs625987	T	0.0257233
rs2513444	A	-0.0342809
rs1944842	G	-0.0292317
rs2441693	G	-0.0271444
rs2513432	G	-0.0203546
rs10893749	A	-0.0265136
rs11221054	C	-0.0257732
rs11221170	T	0.0282156
rs1815782	T	0.0178609
rs550340	A	0.0464298
rs496092	G	0.0277767
rs578137	T	0.0315385
rs4523710	C	-0.0614849
rs4937339	A	0.0274946
rs11221665	C	0.029985
rs11221667	G	0.0268372
rs7103242	T	0.0182635
rs11600554	A	-0.0454594
rs11221836	C	0.023067
rs2172491	T	0.05535
rs10791086	C	0.0151231
rs7119236	C	0.0169901
rs1921575	T	0.0208203
rs10750443	G	0.0148171
rs7111269	A	0.0164395
rs948084	C	0.147343
rs1793831	T	-0.0431699
rs1793823	T	-0.035761
rs1793584	A	0.0189852
rs1540230	A	0.016158
rs1557479	G	0.0173511
rs1946032	C	0.0226134
rs1793567	G	0.019796
rs4394848	T	0.0277817
rs2846794	T	-0.0375966
rs12272413	T	0.00650274
rs6590614	A	0.0171052
rs6590615	G	0.00458246
rs10894495	C	0.0128408
rs11222916	C	0.01596
rs1106363	T	0.0197663
rs11222927	A	0.0176351
rs10894502	T	0.0214524
rs10894503	T	0.00337705
rs10894505	A	0.0200767
rs10894508	T	-0.0162169
rs11222998	T	0.121547
rs12293070	G	0.034355
rs609920	A	0.0292212
rs12295378	C	-0.0100716
rs4351825	C	-0.0130747
rs11607783	G	-0.0118829
rs7116863	G	-0.0114058
rs2437832	C	-0.00575587
rs2846398	T	-0.0163826
rs10894591	C	-0.0102011
rs11223158	C	-0.0114293
rs1793264	C	0.0323997
rs1784174	T	0.0427359
rs1793265	A	0.0302491
rs12363746	T	-0.0201478
rs7938283	T	0.0272276
rs4520608	T	0.0312396
rs11223335	T	-0.0182039
rs4375452	G	0.0140859
rs10791272	C	0.0363317
rs4372469	G	-0.0376415
rs7924634	C	-0.0259596
rs10894699	G	-0.0271954
rs11822149	C	-0.0492013
rs4937808	A	0.0456855
rs10750538	C	0.0314465
rs10894724	G	0.0111471
rs11223572	T	-0.0425998
rs12279437	T	0.040539
rs11603570	T	-0.03681
rs1119851	C	0.0242234
rs1119852	A	0.0254107
rs641501	T	-0.00369885
rs470956	A	-0.0056449
rs1784500	T	-0.00330064
rs470982	G	-0.00477092
rs658544	C	-0.0100121
rs621953	T	-0.00336764
rs623823	A	-0.00229212
rs470713	G	-0.00477947
rs1783814	G	-0.000266332
rs470459	C	-0.00583177
rs646998	G	-0.00762131
rs610382	C	-0.0141013
rs73731	T	-0.00680834
rs2276265	C	-0.00454986
rs11223722	A	-0.00979276
rs10894784	G	-0.00596728
rs523621	T	0.00364193
rs11223738	T	0.0148191
rs521321	T	0.0233628
rs1144227	A	-0.0121224
rs1144223	A	-0.00944384
rs11600362	T	-0.0272591
rs1561612	C	0.0303684
rs2884941	T	0.0297999
rs1561610	G	0.0270198
rs10732874	C	0.0123625
rs4245132	G	0.0138055
rs11223827	C	0.0129262
rs11223828	T	0.00763797
rs10894826	A	0.0129
rs4937894	G	0.0158692
rs1289462	T	0.0507674
rs7300444	T	0.019027
rs2255390	G	-0.0186275
rs2247833	C	-0.0317851
rs2238034	T	-0.0267501
rs12423277	C	0.0100176
rs7297582	T	0.00995772
rs2370414	G	0.0135666
rs2283295	A	0.0252301
rs2238061	G	0.0372204
rs2239044	C	0.0126697
rs2283298	T	0.0285687
rs2239048	G	0.0199989
rs11062192	A	0.0213977
rs2051992	G	0.0277151
rs2238064	C	0.0194895
rs10848648	G	0.0217716
rs6489363	A	0.0230729
rs7959938	A	0.0225678
rs2238092	A	-0.0350293
rs12813888	C	0.0235019
rs4765702	G	0.0493315
rs1860428	G	0.0304553
rs12423361	G	0.0110523
rs10774156	A	0.0326058
rs17835992	A	0.0384422
rs3782753	A	0.0275639
rs3782752	G	0.0241245
rs10437826	T	0.0172351
rs11833867	A	0.0373472
rs12819679	T	0.0300039
rs2058218	T	0.0992367
rs616787	A	-0.0217806
rs640755	C	-0.0320022
rs10774227	G	0.0287428
rs7135778	T	0.00569448
rs10774232	G	-0.0160427
rs10849059	T	-0.0125433
rs888468	T	-0.0282374
rs888466	C	-0.0397642
rs11611403	T	-0.00706207
rs11613495	G	-0.0203372
rs11063230	G	0.0202089
rs2884670	G	-0.0313863
rs11609135	A	0.0417925
rs10492060	A	0.0886806
rs10849298	A	-0.0329284
rs10492184	G	-0.0181997
rs4930766	C	0.0233463
rs3782646	C	-0.0182086
rs7967079	T	-0.0165757
rs7969834	G	-0.0113625
rs7137201	A	-0.017109
rs2192191	A	-0.0118834
rs11063889	T	-0.0410316
rs4764597	T	0.013967
rs7973953	C	0.0104563
rs7298495	G	0.0154264
rs11063898	C	0.00465221
rs4764592	T	0.011137
rs7972354	C	0.00555824
rs7484640	A	0.00874282
rs7398412	G	0.0100993
rs12580835	C	0.00547232
rs2885517	C	0.013656
rs7314566	T	-0.0169086
rs3759320	T	-0.0114174
rs3759321	A	-0.0251717
rs12317523	T	-0.00943055
rs11063953	G	-0.00943925
rs2278822	T	0.0418843
rs2278823	A	-0.030311
rs4883289	T	-0.0288581
rs12426034	T	-0.0183625
rs11054486	A	-0.0197739
rs7972250	A	-0.0184225
rs7308106	G	0.0597801
rs1476910	G	-0.0379319
rs1894815	C	0.0338433
rs6487460	C	0.00905237
rs7955797	A	0.013562
rs7970135	G	0.0345135
rs10771381	G	-0.0140282
rs3213831	C	-0.0134922
rs1863839	T	-0.0116335
rs3782677	T	-0.0108348
rs10743614	A	-0.0148359
rs7964970	T	-0.0111979
rs4459362	G	0.0151094
rs2217228	T	0.011249
rs10492108	T	0.00929962
rs10843579	T	0.0127682
rs7966062	A	-0.00228848
rs10844110	G	-0.0167409
rs7955007	A	0.0127726
rs7137213	A	0.0189028
rs4763630	G	-0.00987057
rs10743782	T	-0.0151187
rs11052234	C	0.0180537
rs12366653	T	0.0123458
rs10466829	A	-0.0118088
rs2401393	A	-0.0111519
rs7970116	G	-0.0106564
rs10772137	T	0.00759061
rs673173	A	-0.0155223
rs7312943	T	0.0413821
rs3903805	T	0.0170596
rs3818343	C	0.0309318
rs2273987	A	0.0243487
rs11053538	A	0.0423031
rs1979592	G	-0.0458022
rs16910075	A	0.0159428
rs7979266	A	0.0180715
rs7980801	T	0.0138304
rs6488250	C	0.0101238
rs2277416	T	0.0116631
rs3825300	T	0.0124829
rs6488253	A	0.00879042
rs11053580	T	0.00894702
rs3816845	C	0.0141139
rs11053581	T	0.013868
rs10845041	C	0.0124743
rs6488258	G	0.00637986
rs17808107	T	0.0241268
rs17808113	G	0.0245438
rs6488270	A	0.0405592
rs10734826	C	0.0135983
rs10734827	A	0.0159467
rs10845121	A	0.0228815
rs4076336	C	-0.0289548
rs6488306	C	-0.019147
rs7316817	G	-0.0345683
rs7294470	T	-0.014369
rs10845212	T	-0.0269729
rs6488326	T	-0.0153111
rs1444211	G	-0.0386434
rs2965704	G	0.0336091
rs2855744	G	-0.00430898
rs2723812	A	-0.0197356
rs2710293	C	-0.0397951
rs2710291	T	-0.0262745
rs2238122	T	-0.0150114
rs743613	A	0.0159314
rs10772508	G	0.0176768
rs10772509	A	0.0191393
rs2855707	A	-0.0161345
rs6488463	A	0.0110458
rs11611779	T	0.0179623
rs11614293	C	0.0300206
rs2448052	C	-0.024784
rs1615942	G	-0.020666
rs2160972	G	0.0290901
rs3759218	G	0.0115289
rs10845684	G	-0.0133817
rs10845690	C	-0.0040938
rs10845693	G	-0.0174998
rs3782567	T	0.00795986
rs2087051	A	-0.0174827
rs7303887	T	-0.0043276
rs6488581	T	-0.0176656
rs1463623	G	0.0137742
rs10492247	T	-0.0155375
rs7978762	G	0.0032727
rs7956609	C	-0.0192676
rs4763923	G	-0.0149063
rs4763924	T	-0.0254036
rs11055218	A	-0.0155017
rs3741818	G	0.0171537
rs3741817	A	-0.0131508
rs16908634	A	-0.000530359
rs3812820	T	0.0169086
rs17395410	A	-0.00845536
rs899433	G	0.0121176
rs4237944	G	0.00914904
rs11055299	A	-0.00864001
rs2417266	C	-0.0136358
rs4763952	T	-0.0198996
rs1382684	C	-0.0139693
rs7299090	C	-0.0176629
rs4763961	A	-0.00886586
rs1600287	G	-0.00981363
rs10845735	A	-0.0118778
rs4640022	T	-0.00610772
rs10845744	G	-0.0120168
rs11055350	G	-0.0116928
rs10772651	T	-0.0139674
rs17338848	G	-0.0118788
rs2300236	A	0.0225897
rs11055584	G	-0.0202387
rs17339754	G	-0.0414397
rs12825765	C	-0.0453942
rs12830358	G	-0.0171563
rs12422964	A	0.0523307
rs4559765	T	0.0669177
rs7297700	C	0.0356294
rs3748300	T	0.0696119
rs1671460	A	0.0251001
rs1671463	C	0.0267147
rs1671469	T	0.0244677
rs10505793	C	-0.0710274
rs12815704	A	-0.0186663
rs16911991	C	0.0483409
rs12422768	G	0.0469141
rs10505804	A	-0.0369136
rs1405973	T	0.0421975
rs1163959	C	0.0218443
rs2968762	G	-0.00700087
rs2437960	G	-0.0104879
rs2437959	G	-0.00487018
rs2467124	C	-0.00849158
rs1437094	T	-0.017004
rs10743208	C	-0.00793902
rs7960186	C	-0.00712811
rs7962966	G	-0.00669148
rs10743213	C	-0.00902117
rs6486835	G	0.0105537
rs7973335	G	-0.00961979
rs7970341	A	0.0249856
rs7957028	C	0.0199
rs11043979	T	0.00898074
rs11044058	G	0.0101205
rs11044082	G	0.011066
rs10841023	C	0.0150145
rs11044097	A	0.0149544
rs11044100	C	0.0171985
rs10841025	A	0.00944222
rs3813896	C	0.0112506
rs4764403	T	0.00395766
rs1375156	A	0.00691713
rs7978424	G	0.00845026
rs7969452	C	0.00743206
rs3902021	G	0.00671673
rs7309835	G	0.0272176
rs10841049	A	0.0386813
rs621042	A	-0.0112815
rs11835639	G	0.0473397
rs7974908	T	-0.0300316
rs1021267	A	-0.0185027
rs11044268	C	0.00564583
rs7972408	A	-0.0109141
rs12300257	C	-0.00471106
rs7133682	C	0.0148416
rs10770396	T	-0.0465634
rs11044288	G	0.0323614
rs11834116	C	0.0147392
rs11044307	A	0.02456
rs11044322	T	0.0254728
rs11044329	C	0.0242928
rs1873386	G	-0.00937776
rs7312219	G	-0.0133495
rs16914835	C	-0.00645149
rs1490709	C	0.00564642
rs7299564	A	-0.0243425
rs7308215	T	0.0346493
rs12817458	T	-0.0303008
rs12824219	G	-0.0140503
rs12819707	T	-0.0261278
rs12809869	G	-0.0285554
rs12824204	T	-0.011013
rs12818807	C	-0.0214783
rs7965950	T	0.0138836
rs7487318	A	-0.0117059
rs10770508	T	-0.0110332
rs6416210	G	0.0497124
rs10841366	G	0.0303461
rs7484304	T	-0.022715
rs7134968	A	-0.0163006
rs7977362	T	-0.0253907
rs12809573	T	0.02478
rs12818993	A	-0.0254371
rs7967770	C	-0.0400501
rs11046012	G	-0.0326037
rs2292488	T	-0.0431286
rs10770910	C	0.0145926
rs11046525	C	0.00756
rs10842053	A	0.0119093
rs10743443	G	0.0159258
rs10770921	A	0.00595907
rs10770922	C	0.0114114
rs11614577	T	0.0115949
rs4606561	A	0.0244722
rs3962532	T	0.0177377
rs4963697	C	-0.022416
rs17465223	A	-0.0160713
rs7963980	C	-0.0326661
rs10842185	C	-0.049128
rs2127307	A	-0.0430472
rs1353792	C	0.0161695
rs1909350	A	-0.0166096
rs10505929	C	0.0109021
rs1353793	G	-0.00882067
rs11047222	G	-0.0319068
rs1498876	A	0.0209071
rs1498877	T	0.02019
rs4502065	A	-0.0475384
rs11047417	C	-0.0521062
rs7969065	G	-0.0522521
rs6487395	T	-0.0201464
rs1487657	G	-0.00440937
rs1487658	T	-0.0131954
rs923310	T	-0.0117017
rs11047509	G	0.00798463
rs11047517	T	-0.0103385
rs11047519	C	0.00950413
rs7969321	C	-0.0102497
rs1386639	G	-0.0115028
rs10842383	T	0.00811127
rs4963776	T	0.00956435
rs4554985	T	-0.00879159
rs4963779	G	0.0126875
rs11047559	T	0.0164001
rs11047560	T	0.0203035
rs12227389	G	0.0274988
rs11047574	A	0.0282799
rs9668920	G	-0.0239437
rs11047579	A	-0.0144505
rs16927851	C	-0.0141852
rs10505943	G	0.0192722
rs4963589	T	-0.0126626
rs9300165	G	0.0389933
rs10842458	C	-0.0362849
rs12315725	C	-0.0242529
rs7964381	T	0.0376882
rs11048175	A	0.0332078
rs4963631	G	-0.024227
rs1470939	C	-0.0469473
rs10842604	C	0.0141017
rs10771235	T	0.0159776
rs12312735	A	0.0146753
rs11048225	G	0.0190427
rs11048230	C	0.0189861
rs16929850	A	-0.0264487
rs11048376	A	-0.0310649
rs10842673	C	0.0160668
rs6487528	C	0.0204394
rs12829453	A	-0.00942394
rs6487547	A	-0.0149631
rs11048449	A	-0.0167765
rs11836164	C	-0.0104406
rs2271484	G	0.00766573
rs7968305	G	-0.0155977
rs1948148	G	-0.00886982
rs1948149	A	-0.0147819
rs11048455	T	-0.0126993
rs2171520	A	0.0130322
rs901835	T	-0.0441571
rs7978483	A	-0.0536887
rs11048495	A	0.0387574
rs1818135	C	-0.031127
rs7304453	T	-0.0169466
rs2880877	T	-0.00980876
rs2291264	C	-0.0122296
rs7302426	C	-0.0149263
rs3764010	T	-0.0106191
rs11049096	G	0.0410666
rs7971558	G	0.0343399
rs11049103	A	0.0133417
rs11049108	A	0.0162987
rs11049111	A	0.0117798
rs2347228	C	0.0161983
rs11612308	G	0.0151223
rs10843023	T	0.0110928
rs7978444	T	0.0152982
rs7965247	C	0.0192079
rs3963361	C	0.0020216
rs10843057	G	0.0208129
rs10843066	C	0.0268237
rs12231591	C	0.0173193
rs16932559	C	0.0132636
rs3852540	A	0.0624934
rs7311105	C	0.062716
rs170715	C	0.0148325
rs708188	G	0.0111681
rs10843085	G	0.00492414
rs3912167	C	-0.00186646
rs10492358	C	-0.00434572
rs2054474	G	-0.0124934
rs1993936	A	-0.00312694
rs12229872	T	-0.00978555
rs1965280	C	-0.0162283
rs1463571	A	-0.00688927
rs2881787	T	-0.00965313
rs981494	G	-0.00851578
rs7294486	T	-0.0138396
rs1841964	A	-0.00732056
rs7138497	C	-0.0121048
rs1979679	C	-0.00478403
rs6487672	T	-0.00629106
rs2061759	A	-0.0202877
rs1586868	T	-0.0027251
rs2638950	G	-0.00498659
rs786712	G	-0.00446949
rs10771427	A	0.00579626
rs1355472	G	0.0119648
rs10843208	A	0.00620608
rs2219767	C	-0.0170439
rs16933362	T	0.0294709
rs16933441	A	0.0213556
rs16933443	C	0.0207102
rs7966460	G	-0.0462382
rs10492308	C	-0.0423447
rs2216859	G	-0.0275887
rs4417398	T	0.00978313
rs7972136	A	0.0147704
rs7972251	A	0.0146542
rs11050548	T	0.0101754
rs7962274	G	0.0131315
rs10843566	C	0.00178641
rs7311117	T	0.0133809
rs10771602	C	0.00964745
rs10771603	G	0.00712079
rs12826590	T	0.0115616
rs1872216	T	0.00764144
rs12812911	G	0.0116902
rs7955000	T	0.0173922
rs2217239	G	-0.011096
rs1385523	C	-0.015415
rs1385524	G	-0.0120386
rs11051145	T	0.0107366
rs7307884	C	0.0733351
rs12423860	T	0.0253528
rs10844021	C	0.0126937
rs4931566	G	0.0103406
rs10771872	T	0.0112789
rs4931568	C	0.020404
rs2186010	T	-0.00462143
rs12817263	G	0.0172108
rs1259708	G	-0.0146
rs11051636	A	-0.0141925
rs11051641	C	-0.00897991
rs9788199	C	-0.0128082
rs11051642	C	0.010838
rs6488029	C	-0.0306504
rs792853	A	0.023032
rs326633	T	0.016834
rs7970657	A	0.0249951
rs9988933	A	0.0188974
rs2593996	G	0.00873123
rs11051915	A	0.00818423
rs10844175	T	0.0184854
rs10844177	A	0.0159915
rs1239608	C	-0.0154816
rs16919801	C	-0.0746998
rs325435	T	0.0415635
rs17538032	G	-0.00965158
rs17538775	C	-0.0127546
rs4931019	A	-0.0055999
rs1004969	A	-0.0094851
rs17539491	A	-0.00865749
rs17539848	G	-0.0189178
rs4575368	A	-0.0128721
rs10771991	A	0.0100141
rs11052223	C	0.0214904
rs7959288	A	-0.0326581
rs10772004	C	0.0155356
rs16920643	G	-0.00656862
rs16920645	T	-0.00757083
rs1500072	C	-0.00621692
rs10506105	T	0.016919
rs12317335	C	0.0245276
rs1379534	G	-0.00648633
rs1445313	C	0.010617
rs1840970	G	-0.0071833
rs7974947	C	-0.00840903
rs10772044	A	-0.00778995
rs4931700	A	0.0109693
rs1982549	C	-0.00812884
rs1457678	C	-0.00420905
rs16920728	T	-0.00870174
rs11832405	C	0.00787964
rs1457665	G	-0.00858614
rs7958554	G	-0.00831172
rs17634320	C	-0.00411166
rs11831719	C	-0.00796707
rs17634790	A	-0.00826878
rs1447870	A	-0.00693229
rs861525	T	0.00957793
rs7969103	G	0.00754302
rs4244872	C	0.00493067
rs7953801	A	0.00907898
rs1386935	G	0.00543534
rs11174338	T	0.0365229
rs7974939	C	0.0252331
rs2730814	G	0.0375798
rs1458158	T	0.03813
rs1458156	T	-0.19392
rs285574	A	0.0148724
rs285575	A	0.0251007
rs285556	T	0.0246308
rs2122793	C	0.0152821
rs285595	G	0.0210253
rs285593	C	0.027659
rs7309011	G	-0.0121002
rs285569	G	-0.032743
rs7301871	T	-0.0119946
rs1458175	C	0.00049778
rs10880103	A	-0.0142082
rs970970	A	-0.0187604
rs1495771	T	-0.0176866
rs287030	T	0.0145908
rs4514489	A	0.0151103
rs12231708	T	0.0171654
rs11532502	T	0.0128567
rs11181170	T	0.0239403
rs7316176	C	0.0123176
rs7969736	T	0.0152319
rs1626507	T	0.0880525
rs11610812	G	0.0177562
rs2406853	G	0.0146944
rs17091561	C	-0.0713856
rs10736004	T	0.0128667
rs10785370	A	0.00821609
rs10506215	A	0.00702599
rs10506217	C	-0.00767831
rs4768445	T	0.00631301
rs17091780	T	-0.00887096
rs7977672	T	-0.00202053
rs10128809	T	0.0138351
rs1356423	G	-0.00130355
rs1356422	C	-0.000790245
rs1356421	T	-0.00228857
rs11181676	A	-0.00422354
rs870114	T	-0.0190762
rs2897590	A	-0.000923138
rs11181678	C	-0.00789739
rs870972	A	-0.00726164
rs7962745	A	-0.00971906
rs1878578	A	-0.0028335
rs2730975	T	-0.00662964
rs1400809	T	-0.0040775
rs12311080	A	0.0015256
rs2678150	A	-0.00310519
rs10880361	G	0.00802689
rs2731001	C	-0.0103644
rs11181702	A	0.00547501
rs1914490	A	0.00768484
rs1554428	C	0.00289928
rs7297752	T	0.00382226
rs7301019	T	0.00720855
rs10880370	T	0.00718269
rs10459292	A	0.00881516
rs7961159	G	-0.00956498
rs1474071	G	0.0193488
rs17092133	T	-0.0273899
rs2037410	G	0.000885819
rs7307557	C	-0.0137394
rs7957392	A	-0.0166892
rs2407120	T	-0.0191709
rs12422709	G	0.00861526
rs11181823	A	0.00854598
rs10785408	T	0.00801303
rs7959678	A	0.0195702
rs11610749	C	0.0413129
rs35997309	A	-0.023766
rs11612586	T	-0.0199682
rs7305395	A	-0.0248322
rs7135709	C	-0.0154982
rs12811419	A	-0.0287756
rs10506260	T	-0.0190018
rs3815661	A	0.00867873
rs4768098	G	0.00477056
rs11183208	G	0.00898126
rs11183217	C	0.0112174
rs11183226	G	0.0130062
rs11183234	A	0.0101059
rs11183251	C	0.00555998
rs11183312	G	0.0163401
rs17096738	T	-0.0525584
rs3742060	G	-0.0315566
rs11615573	A	0.0156074
rs12313427	T	0.015134
rs11183609	C	0.0146364
rs180434	T	0.0181784
rs10881016	T	-0.0362598
rs2522268	T	-0.0187602
rs757147	C	-0.0126278
rs739707	A	-0.0110452
rs17097496	T	-0.034227
rs1525454	A	0.0129333
rs1541361	T	0.0152266
rs4604969	G	0.0158657
rs832741	G	0.0122025
rs7974410	G	0.0154517
rs2408718	T	0.0217056
rs10875652	G	-0.0479864
rs2051827	A	0.056241
rs1238777	G	0.0321336
rs1233057	G	0.0170424
rs1233056	C	0.0310227
rs11168227	T	0.0529631
rs10875886	A	0.0173285
rs10783293	A	0.0236151
rs7297958	C	0.016204
rs6580742	T	0.041713
rs6580761	T	0.00738143
rs4768866	G	-0.0103713
rs4768924	T	-0.0159229
rs10876099	C	-0.00655961
rs1583697	A	-0.00921182
rs1659375	G	0.0182893
rs10876100	C	-0.0115727
rs1631348	G	0.0121394
rs3752667	A	-0.00606853
rs10876115	T	-0.00968209
rs11169607	A	-0.0046772
rs4768959	C	-0.050574
rs7975628	A	-0.0265941
rs11169696	C	-0.0922109
rs4768953	G	0.0431503
rs10876135	G	-0.0462374
rs10747608	G	-0.0151898
rs7311832	A	-0.0113833
rs10783424	G	-0.0153665
rs11169916	G	0.00795269
rs9943809	G	0.0205612
rs303816	T	-0.011237
rs2099715	A	0.0189166
rs3741705	C	0.0161331
rs12580969	C	0.0594716
rs44637	C	-0.0022124
rs188462	G	-0.00599246
rs396831	C	0.000356223
rs392861	A	-0.0106129
rs409929	A	-0.00975897
rs373608	G	-0.00731811
rs400774	G	-0.000839323
rs597340	C	-0.00189161
rs388626	A	-0.00703222
rs1798675	C	-0.00466516
rs1798671	G	-0.00797861
rs582365	C	-0.00537796
rs415083	T	-0.00625636
rs434339	T	-0.00884205
rs415580	T	-0.00521499
rs393352	A	-0.00318228
rs298120	C	-0.00646493
rs177079	A	-0.00543655
rs830378	C	-0.0080234
rs830379	T	-0.00800316
rs1707790	A	-0.0105167
rs830381	T	-0.0105709
rs650694	A	-0.0141828
rs639790	T	-0.00914765
rs9739031	C	-0.0493533
rs7953588	T	-0.0219705
rs685190	T	-0.0295096
rs591357	C	0.0110074
rs10876324	A	0.0099366
rs1717272	C	0.0117416
rs938177	T	-0.0155418
rs637074	C	-0.00700946
rs684471	A	-0.0104049
rs828113	T	0.0187329
rs864344	C	0.0177347
rs662170	G	0.00260634
rs2280480	A	-0.0166697
rs11170271	T	-0.0237101
rs10876341	G	-0.017476
rs3923832	A	0.00605292
rs7969494	T	0.00430709
rs11170276	T	-0.0201761
rs7485642	A	0.0241436
rs7306523	G	0.0519834
rs4825	A	0.055694
rs10783580	A	0.0266538
rs2046432	T	0.025098
rs10876458	T	0.0206189
rs11170562	G	0.0262214
rs784563	T	-0.0129229
rs2249381	A	-0.0107541
rs10876460	G	0.0253635
rs6580960	C	-0.0166274
rs7312914	G	-0.0239745
rs12810893	C	-0.0350856
rs7297554	A	-0.0368294
rs10506327	T	0.0216482
rs10161544	A	0.0208874
rs10160918	A	0.0309753
rs7963973	A	0.0209526
rs11170826	C	0.028448
rs2279402	G	-0.00890469
rs2279400	A	-0.0109961
rs3087404	C	-0.00363409
rs4759344	G	-0.00834646
rs4759345	T	-0.0375077
rs6580978	G	-0.00580408
rs7294533	T	-0.0082405
rs12425539	A	-0.0082911
rs11612597	A	-0.00620245
rs12427355	T	-0.00535587
rs2272470	T	-0.00406013
rs2293602	T	-0.007947
rs1140681	G	-0.00634582
rs4759073	A	-0.00881444
rs17109902	C	-0.00966379
rs4759075	C	-0.00708307
rs1920046	C	-0.0103227
rs1920045	T	-0.0117426
rs3809162	G	-0.00474643
rs11170901	A	-0.0304432
rs12306394	G	-0.0232917
rs11611653	A	0.0200626
rs11834660	T	0.0207228
rs11171019	G	0.0194264
rs1153182	T	-0.0171482
rs4336160	T	0.00949097
rs12230513	G	0.009457
rs10783756	C	0.00549439
rs11171550	C	0.0100809
rs1896045	G	0.00920213
rs1896037	G	0.00467864
rs10876818	A	0.00700738
rs7134292	A	0.00963946
rs11171579	T	0.00959005
rs11171580	G	0.00830418
rs10783760	A	0.0107613
rs10876820	C	0.00983728
rs11171582	G	0.00822232
rs10876823	C	0.00930405
rs4759173	A	0.00928254
rs10747758	T	0.00916175
rs10876834	G	-0.00710129
rs10876836	T	0.0167202
rs10876837	A	0.00901697
rs10876838	T	-0.00577636
rs7970885	A	-0.0082247
rs7309433	G	-0.00916162
rs2555036	A	0.0124289
rs1048103	T	0.0446952
rs17118403	T	0.0357323
rs2371454	T	0.0273675
rs871130	T	0.0265953
rs773652	A	-0.0243893
rs1107479	T	0.0124491
rs2950390	T	0.0114813
rs2958155	G	-0.00870829
rs2958154	T	-0.0150559
rs2290893	G	-0.0190877
rs3214051	A	-0.0093852
rs1678537	A	-0.0134372
rs1709871	G	-0.0174927
rs697221	A	-0.031381
rs1148555	G	-0.0186372
rs1284605	T	-0.0233426
rs17121482	A	0.0561176
rs7136193	G	-0.0244337
rs17628272	G	0.016355
rs12367511	C	0.0211279
rs17552708	T	0.00752072
rs7952875	G	-0.00697344
rs2120529	T	0.00930873
rs6581231	T	-0.012245
rs6581232	A	-0.00813209
rs908394	C	-0.00821129
rs1400011	G	-0.00982149
rs1500033	T	-0.00671945
rs1909603	A	-0.0027658
rs6581235	A	-0.00402644
rs4237841	G	-0.00360138
rs1515905	A	-0.00785374
rs1392314	T	-0.000307717
rs2201986	T	-0.0136312
rs11173282	A	-0.0264467
rs4492856	C	0.0256109
rs1395537	A	-0.0177501
rs4024186	A	-0.0263511
rs7303934	C	-0.0277952
rs10735889	A	-0.0168877
rs12319528	T	0.0127086
rs2176198	C	0.018708
rs17124819	T	0.00936779
rs12822251	A	0.007727
rs1516012	T	0.0252856
rs7979809	A	-0.0285441
rs7963820	G	-0.0147291
rs1901240	G	-0.0235624
rs4763021	A	-0.0108823
rs7308021	G	-0.0120988
rs7975560	T	-0.0160224
rs6581454	A	-0.0150606
rs4763177	G	-0.00763394
rs12357	A	-0.00759745
rs10161549	A	-0.0103662
rs4763195	C	0.0206106
rs163684	T	0.0544524
rs808868	T	-0.0239695
rs699583	C	0.0122739
rs772556	T	0.0145682
rs2246214	G	0.0118519
rs699585	G	0.0104972
rs1983148	T	-0.0939641
rs10878261	G	0.0296783
rs2245210	A	-0.0262201
rs7397862	A	-0.0128799
rs7487393	T	-0.0130536
rs6581692	T	-0.0120021
rs1493492	G	0.00136131
rs1493489	G	0.0103125
rs7305353	C	0.0141279
rs10878451	T	0.00854632
rs10784555	G	0.0123264
rs10878455	T	0.0156924
rs7968255	G	0.00649442
rs11176275	C	0.00452666
rs12317142	G	0.00443142
rs12819058	T	0.00226281
rs7976866	A	-0.012011
rs12581890	C	0.00254103
rs7135418	A	0.00338732
rs2870854	C	0.00637266
rs11176285	G	0.00384039
rs11176287	A	0.00211468
rs11176288	G	0.00363309
rs11176289	C	2.38923e-05
rs7975411	A	-0.0152927
rs10878457	A	0.000775764
rs12819736	G	0.00172749
rs12314237	G	0.00564179
rs1882174	G	-0.021479
rs10506505	A	-0.0305084
rs10161075	G	0.0315155
rs11176623	G	0.03176
rs775648	T	0.0228965
rs12230206	A	0.0377159
rs7316350	A	0.0198538
rs1920436	C	0.0239038
rs7297753	G	0.0186792
rs11176733	T	0.0230065
rs1882035	G	0.0403614
rs1904563	A	-0.0335994
rs2620791	G	-0.0315435
rs2700065	T	-0.0179961
rs2700077	A	-0.0231047
rs7954859	A	0.0194199
rs12099606	G	-0.0393243
rs7979071	T	0.0175935
rs11176878	T	0.0254708
rs10878672	A	0.0220842
rs12310775	G	0.0233172
rs7135852	G	-0.0382412
rs12426286	A	0.0400188
rs11177651	T	0.0261043
rs11177654	C	0.0243389
rs17106529	C	0.0385598
rs10879014	G	-0.0161183
rs7955643	G	-0.0159556
rs2035966	A	-0.0184602
rs1057617	T	-0.0124691
rs1240224	C	-0.028594
rs398702	T	0.0251433
rs685806	G	0.0223778
rs392942	A	0.027095
rs625553	G	0.0273956
rs380835	C	0.0218642
rs7138898	G	0.00895783
rs1603225	C	-0.0329384
rs10879155	G	0.00725845
rs5022970	T	0.00773996
rs10506595	A	-0.0185907
rs10879157	T	0.00523758
rs630608	G	0.00302279
rs1025408	G	0.00493332
rs382578	A	0.00760406
rs412394	T	0.00484602
rs4761218	T	-0.0191507
rs3752703	A	0.00558812
rs17226374	C	-0.030771
rs919595	G	-0.00467226
rs2278345	T	0.00263378
rs2584028	T	0.00303515
rs2567140	T	-0.00644806
rs2116211	A	-0.0338927
rs2717417	T	0.0548224
rs2584021	T	0.023541
rs11178343	T	0.030013
rs4761226	C	0.0341717
rs1707498	A	0.0279786
rs1614565	A	0.0362527
rs1798085	C	-0.182172
rs1611977	G	0.0457516
rs1603232	C	0.0339347
rs1495376	C	0.0341916
rs1798076	A	0.0288633
rs7314537	G	0.0203321
rs6421232	A	0.0197015
rs4760915	C	0.0141666
rs7488446	A	0.0388751
rs11830357	A	-0.0613091
rs4570625	T	-0.0290703
rs11178999	A	-0.0192132
rs1115958	G	-0.0497119
rs4760860	G	-0.0100783
rs10784998	C	-0.00972903
rs11830270	G	-0.00937514
rs1400138	C	-0.0061013
rs10879526	A	-0.0184119
rs12582912	A	-0.0117406
rs1516063	T	0.0148829
rs11179545	G	0.01144
rs1878120	C	0.00650728
rs10879549	T	0.00798086
rs10879550	A	0.0206691
rs9652041	G	0.00664139
rs2063858	T	0.00496701
rs1837476	G	-0.0159194
rs2364223	A	0.049365
rs41471746	A	0.0358465
rs4435081	T	-0.0130531
rs11179928	C	-0.093869
rs11179933	T	-0.026694
rs7965092	T	-0.0279763
rs2169288	C	0.0211865
rs10785114	T	0.0172717
rs10785115	T	0.0201864
rs10785117	T	0.018396
rs2169293	A	0.0281024
rs7316284	T	0.0764276
rs10785176	G	-0.0102755
rs2471634	A	-0.00963752
rs2446343	A	-0.00942481
rs2471662	C	-0.0262638
rs1379966	T	-0.0136982
rs2471641	G	-0.0114605
rs4480607	A	-0.0238982
rs4882614	T	-0.014279
rs11180422	G	-0.0126787
rs10785180	C	-0.0109964
rs10506666	T	0.0644492
rs11611315	A	-0.0077088
rs11115201	A	-0.0527122
rs10862478	T	-0.0476881
rs10862479	A	-0.0505848
rs1517735	C	-0.00971721
rs1040214	A	-0.0155399
rs7969306	T	-0.0216888
rs10777160	C	0.00796151
rs1533513	T	0.0132961
rs1533515	T	-0.0142
rs1523829	A	-0.00928772
rs1157870	C	-0.018086
rs7133339	A	-0.0128671
rs876026	G	-0.0112304
rs11106425	T	0.010507
rs310791	G	-0.0160098
rs310794	C	-0.00480427
rs2369465	C	-0.0298866
rs310836	C	0.0214634
rs310838	A	0.0105554
rs310846	T	0.0110233
rs310850	G	0.0134737
rs11117030	T	-0.0401522
rs167470	T	0.0132043
rs310806	A	0.0102372
rs10160994	G	0.0218305
rs7294874	C	0.0210308
rs998531	G	0.0191331
rs11104004	A	0.029968
rs11104156	T	0.0146128
rs11104627	C	0.0238627
rs4485151	T	0.0123132
rs4761373	C	-0.0228336
rs10858750	C	0.0156628
rs10858751	A	0.0122922
rs10777124	G	-0.0241496
rs10858754	C	0.0220245
rs10506742	A	0.05071
rs10745493	A	-0.0192397
rs7959214	A	0.0496565
rs451668	T	0.0418047
rs412977	G	0.042443
rs2595029	C	0.0285982
rs10777841	A	0.0530747
rs1521377	T	0.039914
rs12227523	C	0.032538
rs17046062	C	0.0251141
rs11112025	A	0.0127047
rs17046098	G	0.0201419
rs11112064	A	0.0285947
rs7133727	A	0.0332158
rs17046119	G	0.0267715
rs4842275	T	-0.0386835
rs11114379	A	0.0123845
rs11114391	A	0.0243918
rs17248984	A	0.0153274
rs17249026	A	0.0165957
rs1451101	C	0.00841691
rs10778727	C	-0.0100549
rs1037340	A	-0.0234365
rs7297767	G	-0.0146249
rs2034528	G	-0.0160235
rs1349436	T	-0.00232685
rs896202	A	-0.000147687
rs1551118	A	-0.00388046
rs10778732	T	-0.00244545
rs1551122	G	-0.00972836
rs7976062	C	-0.00930153
rs10778735	G	-0.00739693
rs996902	A	-0.000361944
rs2717477	A	-0.000796885
rs2248628	T	-0.00132944
rs2598531	T	-0.0191327
rs7969982	T	-0.0160427
rs1451087	C	-0.00722394
rs7294514	C	-0.0069068
rs7972765	T	0.00901609
rs11609716	G	0.00797107
rs11838287	A	0.00541959
rs1305281	A	-0.0431844
rs6539531	A	0.0270886
rs3782169	G	0.0219193
rs1532370	T	0.0160364
rs1874302	G	0.00960217
rs2400839	T	0.0110955
rs1317798	A	-0.00901035
rs1882170	T	-0.0061527
rs7310349	G	-0.0140075
rs6539544	G	0.0734365
rs10506840	A	-0.0281698
rs7959125	A	0.031357
rs2178686	G	0.0441595
rs1922542	G	0.02178
rs4409919	C	0.0279283
rs2464757	G	0.0265304
rs1922560	A	0.0407051
rs1922551	A	0.0505258
rs10862421	A	-0.0118571
rs7961308	C	-0.0133038
rs10778857	T	-0.0215035
rs11115176	C	-0.0212188
rs12367496	C	-0.0122127
rs11115182	C	-0.0167845
rs11115185	C	-0.0265453
rs11115189	A	-0.0229014
rs11115195	G	-0.0238069
rs17740709	G	-0.0303808
rs12828323	C	0.0319141
rs11116017	A	-0.0115706
rs10862754	T	-0.0128458
rs10506899	G	-0.00937513
rs11116022	C	-0.0147651
rs1460386	G	-0.00743058
rs7954761	C	-0.0171526
rs11609649	A	-0.0284468
rs17012748	T	0.0204719
rs1533221	G	0.0246939
rs4761080	C	-0.0120319
rs7952924	C	-0.0223951
rs4761064	T	-0.013302
rs10862989	T	-0.0145274
rs10862993	C	-0.0111094
rs7489018	G	-0.00240839
rs10862998	A	-0.00769379
rs10863002	G	-0.0078575
rs10779171	C	-0.0034544
rs10863016	T	-0.0327397
rs10777080	A	-0.0222218
rs4146751	A	-0.0386009
rs11832237	C	-0.0173329
rs11104810	G	-0.0306386
rs12369673	T	-0.0153213
rs17422027	G	-0.0329972
rs11104811	G	-0.0177418
rs11105050	C	-0.0599888
rs1828605	A	-0.0512139
rs7310378	C	-0.0311904
rs10506959	T	-0.0218606
rs7298581	A	-0.0192742
rs10858795	C	-0.0223826
rs1519963	A	0.0305905
rs1689437	G	0.0715449
rs17782913	T	-0.035122
rs2722220	T	-0.0123307
rs4842697	C	-0.00928188
rs7294671	G	-0.016426
rs7132526	G	-0.0122157
rs4466894	G	-0.00903002
rs12809965	C	0.0297153
rs6538248	A	0.0256206
rs35201817	T	-0.033582
rs7305621	A	0.0252064
rs7976738	C	-0.050988
rs17837079	T	-0.0271212
rs11106135	G	-0.0152044
rs11106143	T	-0.0372513
rs10497386	C	-0.0380148
rs1493773	G	-0.0142623
rs1493774	A	-0.0243002
rs1493775	C	-0.0174136
rs10859199	G	-0.0211205
rs10777332	T	-0.0179504
rs10859210	T	-0.0181144
rs7294593	G	0.0192204
rs10777342	C	0.022734
rs11106310	A	0.024341
rs10507004	G	-0.00848788
rs11834329	G	-0.0223593
rs10859224	T	-0.0565631
rs11106324	G	-0.0143362
rs11106325	T	-0.0160233
rs7960949	G	-0.00317063
rs11106330	C	-0.00808005
rs4240750	G	-0.0141789
rs4287364	G	-0.0129877
rs10777371	G	0.00830349
rs3885787	C	0.0200745
rs4842814	G	0.0117507
rs12426486	A	-0.0533686
rs7304710	G	0.0174808
rs7308198	A	0.0218225
rs11106598	T	0.0338762
rs4760454	A	0.0420034
rs7977829	A	0.0157884
rs7313463	G	0.0103624
rs9634205	T	0.00974749
rs10859346	C	0.0130147
rs11614500	G	0.00902547
rs17020704	A	-0.0156038
rs1504907	A	0.0457671
rs4760497	T	0.0319077
rs12302020	T	-0.0499036
rs4275669	C	-0.0335236
rs7316045	A	-0.0225857
rs2364276	T	-0.0274335
rs10492323	C	0.0254779
rs6538447	C	0.0313004
rs2364871	T	0.0437719
rs7137355	T	-0.0403467
rs12368075	A	-0.0372707
rs11107256	G	-0.0397034
rs10859614	A	-0.0286602
rs3847799	C	-0.0219784
rs7131826	C	-0.0136242
rs4237889	G	-0.0338408
rs4761588	G	-0.0208921
rs2272334	C	0.0099014
rs17022386	G	0.0174139
rs12427423	A	0.0256703
rs7966824	C	0.0155017
rs7973302	A	0.0120098
rs7138291	C	0.0189201
rs3847818	G	-0.0128155
rs4761613	C	-0.0143309
rs10859694	C	-0.0120809
rs12425425	A	0.0113555
rs7295425	A	-0.0281726
rs12580093	C	0.023838
rs17022716	A	0.032115
rs7955502	A	-0.0235354
rs17022770	A	0.0387237
rs1290005	C	0.0236512
rs4019549	C	-0.0131793
rs1807783	G	-0.0227017
rs12426149	G	0.050472
rs1553295	C	-0.0123928
rs12426569	G	0.0338983
rs3810784	C	-0.0504823
rs10859809	G	-0.0102823
rs12821816	A	-0.0110548
rs4923653	T	-0.0145295
rs11107921	A	0.00872986
rs7956452	T	0.0131313
rs11609860	A	0.0231624
rs17023834	G	0.030805
rs10507055	C	0.011771
rs2886935	G	0.00812991
rs3861088	A	-0.0165127
rs3861089	A	0.00676257
rs7314819	A	-0.012101
rs2769478	A	-0.00980797
rs2769479	C	-0.00166733
rs2479453	A	-0.00968346
rs2479454	T	-0.00932654
rs7137652	A	-0.00488549
rs12819813	C	-0.0114048
rs11835203	G	-0.0162577
rs11830614	A	-0.0176873
rs17024165	A	-0.0083032
rs12309032	C	-0.00903811
rs7973435	C	0.024696
rs2098555	G	0.0297985
rs17024935	C	0.0657099
rs7134975	A	0.00538833
rs2540499	A	0.00797393
rs2072510	A	0.00272135
rs2660900	C	0.00386349
rs2540495	T	0.0126206
rs1978331	G	0.00393371
rs763874	C	0.00931611
rs2660895	C	0.00816558
rs2660896	C	0.00492093
rs2247330	C	0.0120067
rs2247304	C	0.00662574
rs2246973	G	0.0119351
rs2540487	T	0.00407863
rs2660843	G	0.00990792
rs2660844	C	0.00456782
rs10492224	G	0.0321809
rs11108507	G	0.00576427
rs4337085	A	0.00332565
rs7953936	C	0.00412869
rs7967631	T	0.00534253
rs7954377	C	0.0002671
rs10860041	G	-0.00236737
rs12582303	C	0.000994918
rs7311745	G	0.00397759
rs2368101	A	0.00367634
rs7972631	G	0.00999841
rs7297965	C	0.000458632
rs7307572	T	0.00927142
rs7315637	G	0.00931581
rs12320486	A	-0.00729904
rs7297124	T	-0.00656493
rs4762155	C	-0.00822261
rs2052293	A	-0.00623584
rs815894	G	0.00210084
rs1093240	T	-0.010372
rs815890	T	-0.00653413
rs815873	C	-0.0186097
rs4012	G	-0.00746634
rs9919792	T	-0.0288633
rs7139067	A	-0.0127422
rs1592713	G	-0.0088225
rs718523	G	0.0273051
rs759568	T	0.111338
rs2160425	G	0.0347451
rs3858659	G	0.0189537
rs2371522	C	0.0230853
rs12816932	G	0.0227123
rs4762376	C	0.0335485
rs12827260	A	0.0332259
rs10777848	A	0.0351936
rs12825394	A	-0.0200078
rs17386493	C	0.0331344
rs11108975	T	0.0182216
rs1579239	G	0.0163716
rs10777856	A	0.0141343
rs10777857	G	0.0112661
rs10745800	G	0.0273578
rs7971736	T	0.0221563
rs4762389	T	-0.00720767
rs7305831	C	0.0302006
rs7138358	T	0.0166614
rs4143651	G	-0.0262749
rs1901043	T	-0.0289174
rs6538829	T	-0.0242724
rs10745813	A	-0.0240564
rs17605914	C	0.0219456
rs2192793	T	-0.0145212
rs2110756	A	0.0213823
rs10860268	C	-0.0127324
rs1468796	T	-0.0112873
rs2192796	A	0.0336099
rs7960232	T	-0.00610971
rs10860270	T	-0.00904946
rs10777982	C	-0.026777
rs10745892	G	0.0232019
rs1106877	A	-0.0085883
rs1877882	G	-0.00768911
rs17030527	C	-0.0229096
rs1399456	G	-0.0177787
rs17030556	A	-0.0165049
rs7961686	T	-0.0140075
rs10860631	C	-0.0123765
rs7957624	A	-0.00339815
rs1514797	G	-0.0110443
rs11110522	A	-0.0281281
rs12317315	T	-0.00895359
rs12305846	G	-0.00985724
rs11110532	A	-0.00889342
rs7956236	G	-0.0123333
rs10860637	C	-0.0209533
rs11110539	T	0.0240794
rs12366315	C	0.0413772
rs11110566	T	0.0366566
rs7134541	G	0.0302595
rs10860657	T	0.0473381
rs11110620	T	0.0504408
rs11110622	G	0.0686403
rs1473910	T	-0.0120727
rs4764641	A	-0.023997
rs11110737	A	-0.0220657
rs11110752	A	-0.0226866
rs7308491	C	-0.0195285
rs4764647	T	-0.0176996
rs11110777	A	-0.0163758
rs11110778	A	-0.0214357
rs733328	A	0.0274097
rs2619133	G	-0.0182896
rs11110845	A	0.0436294
rs11110880	T	-0.0478404
rs12146808	A	-0.0263777
rs2373561	C	0.0291068
rs2254427	A	0.0697611
rs2629755	G	0.0830228
rs10861159	A	0.0180359
rs6539138	A	-0.0342637
rs10778323	T	-0.0447041
rs10861229	T	0.0294118
rs312144	A	-0.0228231
rs312161	T	-0.0117142
rs1474459	G	0.00240411
rs2730291	C	0.00588463
rs1002803	T	0.000868491
rs2468110	G	0.00155708
rs2463018	C	0.00236499
rs2453154	A	0.00362879
rs903247	T	0.00505735
rs2463437	A	0.00625083
rs2453155	T	0.0031632
rs2642109	C	0.00485222
rs1565815	G	0.00150896
rs1038968	T	-0.000662989
rs2696006	G	-0.00537527
rs2730295	A	0.00162988
rs2468082	A	-0.000199513
rs2463430	A	0.00472289
rs2468342	C	0.00675239
rs2468089	A	0.00148208
rs2453166	T	0.000425801
rs2248012	G	-0.000276315
rs2468095	G	0.0093807
rs2468097	G	-3.2135e-05
rs2468341	C	0.00365633
rs2731031	C	0.0048553
rs2468343	A	-6.13356e-05
rs2220813	T	0.0023829
rs10861281	A	0.000923927
rs6539170	G	0.000562508
rs10507184	C	0.00416051
rs10861282	A	0.00341909
rs4393404	T	0.00439686
rs4644704	A	0.00447831
rs7135015	C	0.00203774
rs7959777	C	0.00605475
rs10778358	A	0.00407553
rs2249454	A	0.000769476
rs2248978	C	0.00632649
rs2468337	T	0.00491168
rs2468396	C	0.00526262
rs2468397	C	0.00412267
rs4964116	C	-0.00379436
rs7138686	G	-0.0064376
rs4964119	A	-0.00191316
rs6539178	A	-0.00532028
rs7299739	G	-0.00534259
rs10083185	A	-0.0156089
rs12311156	A	-0.00993547
rs7302842	A	-0.00960998
rs7971630	T	-0.0189747
rs1196761	A	0.0167177
rs752471	T	0.0169938
rs7133728	A	-0.00796255
rs12301914	T	-0.0105514
rs12424191	T	-0.0257589
rs1368252	T	-0.0260686
rs10746026	A	-0.0306103
rs2888861	A	-0.0337174
rs12367295	A	0.00952198
rs10861525	T	0.0254299
rs7968454	T	0.0128562
rs7972359	A	0.0268272
rs10861530	G	0.00734853
rs1421441	T	0.0111825
rs1862028	C	0.0146966
rs12368539	C	0.0112255
rs1541629	A	0.0163978
rs7971430	A	0.0118695
rs12426023	C	0.0137571
rs12307410	C	0.00195741
rs7955669	A	0.0111045
rs1560761	A	-0.0212782
rs892270	G	-0.0214324
rs1215599	T	0.0408359
rs1215614	T	0.00184137
rs2559600	G	0.00771896
rs1215616	T	0.00222565
rs2559608	A	0.00133497
rs2559617	A	-0.00307041
rs2936703	A	0.00840258
rs2062494	A	0.00628246
rs2556506	T	0.00485031
rs1427787	T	0.00429621
rs2047546	C	0.00701021
rs1318910	A	0.010095
rs1896361	T	0.00887567
rs2173597	G	0.0118026
rs2173596	C	0.0170418
rs2173595	T	0.0101195
rs2913131	G	0.0155141
rs1465546	C	0.00747256
rs1896557	T	0.0175966
rs924408	G	0.0231262
rs1863863	C	0.0183358
rs3853778	A	-0.00869996
rs12814032	G	-0.0121577
rs3853779	G	-0.0265302
rs7305812	G	-0.0436382
rs11112903	C	-0.012681
rs2936702	G	0.0102958
rs2952114	C	0.0140658
rs12313045	T	0.0236574
rs6539262	A	0.0137944
rs7965616	A	0.0111271
rs1532586	A	0.0126305
rs1532587	G	0.020066
rs10861575	T	0.0100332
rs4964460	A	0.00282801
rs2253838	G	0.00461248
rs2250936	T	0.00906339
rs2077730	G	-0.00728679
rs2252929	G	-0.0112043
rs2255008	T	-0.0169403
rs2264812	T	-0.0133826
rs2264759	G	-0.000745086
rs10861606	A	-0.0182494
rs7303737	A	-0.00174305
rs721438	T	-0.0160637
rs2288270	G	-0.00789686
rs7137638	T	-0.00925038
rs11113015	G	-0.00066865
rs3851635	A	-0.00513783
rs13561	C	-0.00929733
rs2288266	G	-0.00542352
rs10861615	A	-0.00229015
rs10778484	C	-0.00622474
rs11113023	T	-0.0061554
rs10861616	T	-0.000857371
rs741624	A	-0.000583607
rs1035768	C	-0.0150397
rs6539279	T	0.0111421
rs7961392	T	0.00844569
rs10861660	T	0.00600965
rs4335639	G	0.00728341
rs34748	A	0.0102441
rs34747	A	0.0318351
rs805506	G	0.0142902
rs805505	T	0.00676882
rs1035236	T	-0.012182
rs10861678	A	-0.00949005
rs10861679	C	-0.00536645
rs1921126	T	-0.00828839
rs7294953	C	-0.00823759
rs10778528	T	-0.00982036
rs8192433	G	-0.00508692
rs10861704	G	-0.00644243
rs7297614	T	-0.00235666
rs4262808	A	-0.00514466
rs10861709	T	-0.00577349
rs4964198	C	-0.0089159
rs12298001	T	-0.0156077
rs1921141	G	-0.0149187
rs4964521	T	-0.0190389
rs4297552	C	0.0539432
rs17305331	T	0.0218054
rs1365349	A	0.013971
rs12425191	A	0.0185471
rs7975451	C	0.0307996
rs882028	T	0.0191649
rs7309802	T	-0.0144396
rs2241187	G	-0.0208178
rs2287158	T	0.0242964
rs17039602	G	0.0160083
rs10507226	A	-0.0770232
rs11113789	G	0.0159466
rs12322572	T	0.0140261
rs12315949	A	0.0105087
rs12308347	G	0.0174174
rs17040359	C	0.0238735
rs7960241	A	0.0171974
rs803561	G	-0.0143655
rs10778632	A	-0.0255376
rs10861906	T	-0.0161713
rs2673744	A	-0.0112884
rs2559889	G	-0.00897509
rs4964254	C	-0.0136856
rs12297082	G	-0.0184859
rs12297204	C	-0.0151194
rs4469942	G	0.0204394
rs4964776	G	0.0165218
rs3918305	T	0.0108139
rs17041115	T	0.0379732
rs246085	C	0.0754578
rs3742023	T	0.0209652
rs1036515	G	-0.0327138
rs7307931	A	0.0156095
rs11067692	T	0.0111966
rs2077289	G	0.0127434
rs10774834	T	0.0265597
rs233723	A	-0.0247247
rs232925	T	0.0447765
rs10492028	G	-0.0260371
rs7965538	C	-0.0124055
rs2107417	G	-0.026793
rs4767097	T	0.0111192
rs1346198	A	0.0135935
rs10507239	T	0.00441296
rs7973036	A	0.0131056
rs7974023	T	0.0110873
rs10850171	A	0.0207842
rs10850178	G	0.0323265
rs12427192	T	0.0313486
rs11066637	G	0.0209339
rs249048	A	0.0087261
rs12303106	G	0.0107572
rs7963614	G	0.0134356
rs6489911	T	0.0149057
rs518497	A	-0.0324774
rs606364	G	-0.00976113
rs565559	G	-0.0133191
rs249052	G	-0.0126932
rs994942	G	-0.0229518
rs730321	C	-0.0151824
rs6489920	C	-0.0594736
rs7953809	G	0.00442266
rs7968504	T	0.00643568
rs6489938	G	0.010424
rs975367	G	0.00352568
rs10744808	C	-0.000828663
rs4767219	G	0.0048943
rs1560004	T	0.00447614
rs1560005	C	0.00529677
rs1920589	G	0.000303722
rs12423521	C	0.0031766
rs12423811	C	0.00945795
rs763825	A	0.00653155
rs763824	A	0.00299047
rs1001562	C	0.00521867
rs4766720	C	0.0180381
rs1920584	G	0.0128155
rs7305509	A	0.00327345
rs759922	C	0.0068695
rs741636	G	0.00490932
rs741638	T	0.00440238
rs10492336	C	0.000115377
rs4767231	A	0.00226739
rs7973161	A	-0.000322758
rs1920573	G	0.00477646
rs7971457	C	0.00113476
rs1882111	G	0.00507012
rs1882110	C	0.00117436
rs1920560	A	0.00668556
rs1560001	C	-0.000978329
rs2114864	C	0.00625015
rs978498	T	0.0118196
rs7310099	G	0.00447571
rs10744814	G	0.0090563
rs10850287	G	0.00764491
rs1920558	C	0.01173
rs6489945	C	0.00542856
rs10850289	A	0.00663981
rs17425965	G	0.00927398
rs7301162	C	0.0040914
rs1920562	C	0.00510837
rs2701110	A	0.0200293
rs2555016	G	0.00406543
rs2555015	C	0.00748642
rs2701108	C	0.000579486
rs1270886	T	-0.00431709
rs1265496	T	0.00429928
rs1247928	C	0.00487479
rs2701106	C	0.00612186
rs1247936	C	0.00908667
rs10507243	G	-0.00344956
rs10850303	T	-0.00405306
rs10744815	A	-0.00414391
rs7972509	T	-0.00989558
rs7314743	G	-0.00546656
rs11067028	G	0.000139592
rs10774743	T	-0.0031786
rs12579042	C	-0.0150638
rs1896017	T	-0.0118714
rs753565	G	-0.00800462
rs10850307	T	-0.0110829
rs725086	T	-0.00219639
rs11067037	C	-0.00408344
rs1895600	C	0.0113443
rs1895599	C	0.0178958
rs10850323	A	-0.00911041
rs10774754	T	-0.00457524
rs11067066	G	-0.0122821
rs7310159	C	-0.00580615
rs7137598	G	0.0112802
rs12582045	T	0.0242043
rs17678419	G	0.0293144
rs1718377	G	0.04087
rs1718375	A	0.0470605
rs11067362	C	0.0381889
rs2287570	A	0.0197716
rs16944887	G	0.0231211
rs765680	C	0.018171
rs7972261	T	0.0211239
rs11067417	G	0.0280722
rs12820517	T	0.0320184
rs12318982	T	-0.0635474
rs7489064	A	0.0230132
rs10850508	A	-0.0371473
rs12423441	A	-0.0568748
rs12230231	T	0.0265704
rs697870	A	0.0493317
rs697872	A	0.0262773
rs11615846	A	-0.0413705
rs11067986	A	0.036522
rs10850684	C	-0.00967446
rs4767430	C	-0.0191229
rs12819016	C	-0.0370454
rs4766862	C	-0.0388724
rs11068590	G	-0.02395
rs10850864	T	-0.0153469
rs10850868	G	-0.0160068
rs10850872	C	-0.0150135
rs7979936	T	-0.0197922
rs10850886	C	-0.0384
rs10850887	A	-0.0336586
rs498430	C	0.0184768
rs501119	C	0.0275685
rs603863	T	0.0299651
rs11830157	G	0.027692
rs10850922	G	0.0631824
rs10850928	A	0.0651741
rs7314453	C	-0.0155051
rs7304387	C	-0.013229
rs11611821	C	-0.0203972
rs11609710	A	-0.0242094
rs11612089	C	-0.0184609
rs11064674	G	-0.0188202
rs6490237	A	-0.0184576
rs7297606	A	-0.0329051
rs7298583	A	-0.0129682
rs7136574	C	-0.0222525
rs4075945	T	-0.0223156
rs6490241	C	0.0225993
rs2555280	T	0.0166972
rs2727694	C	0.013278
rs203340	C	-0.0327003
rs569499	C	-0.0231355
rs1653622	G	0.0213241
rs1169727	G	0.0261996
rs11043218	C	0.0110714
rs10840624	G	0.0306631
rs11059711	A	0.0369417
rs12310386	C	0.0205692
rs12321556	G	0.0247084
rs3817095	C	0.0277906
rs12307038	C	0.0301136
rs2458449	T	0.0126982
rs11057298	A	-0.0114064
rs7971779	T	-0.0105346
rs11057302	A	-0.00936105
rs952360	C	-0.0116511
rs7303554	G	-0.0063005
rs786439	A	0.0101072
rs884892	G	-0.0175596
rs11057306	G	-0.0148746
rs3748268	G	-0.0153862
rs3748269	C	-0.00363974
rs10846535	G	-0.00530891
rs7135624	G	-0.0036545
rs7139193	G	-0.00447753
rs7137946	C	-0.00230552
rs7966867	C	-0.00758175
rs7301641	C	0.00729443
rs2333838	C	0.00689538
rs10744160	G	0.00500948
rs2176152	C	0.0072427
rs4930728	A	-0.00684423
rs10846561	G	0.00708671
rs7959519	C	0.00633641
rs9971695	A	0.00257228
rs3802999	T	0.00284802
rs10846580	C	0.00300625
rs12298484	T	0.00089256
rs11057396	C	0.00154684
rs11057397	T	0.000910872
rs4930726	C	0.00220662
rs2178663	T	0.00477284
rs4765219	A	0.00940188
rs7312404	G	0.00676654
rs7973683	A	0.00749396
rs4765127	T	0.00381871
rs12311114	A	0.0042742
rs7311969	C	0.00895821
rs7307277	G	0.00772195
rs7311233	G	0.00669539
rs4765148	T	0.00378154
rs11057409	T	0.00911795
rs7975482	G	0.00454032
rs7307053	T	0.00366249
rs12321961	A	-0.0201011
rs11057542	C	0.0211662
rs12369465	A	0.0279804
rs12370364	A	0.0320989
rs837493	A	0.0722104
rs4765602	A	0.0385097
rs4362231	A	0.0328495
rs4765033	T	0.0281836
rs10773153	T	0.0264532
rs10846906	C	-0.0610929
rs4765045	G	-0.0466134
rs4765274	A	-0.0226679
rs225549	T	-0.0223444
rs224773	T	0.019183
rs224780	G	0.0379825
rs10773249	A	-0.0326558
rs7956295	T	-0.0252726
rs7974094	C	-0.0388754
rs1849251	G	-0.0279783
rs11611302	A	0.0213478
rs11612501	C	0.0458642
rs2347914	A	-0.0373793
rs6489224	T	-0.0305487
rs6489232	G	-0.0399253
rs4882795	T	-0.00844024
rs7978578	T	-0.0361756
rs6486736	A	-0.0103883
rs10744362	C	-0.00724569
rs11059550	G	-0.00841703
rs997269	A	-0.00649975
rs4882745	A	-0.0156569
rs10773498	G	0.0102964
rs10847554	T	0.0141832
rs4882703	T	-0.0169967
rs2037086	G	0.0148463
rs4882706	C	-0.0337065
rs7953620	C	0.00822905
rs11059568	A	-0.00931789
rs12228799	G	0.00760789
rs10431334	C	0.00703753
rs10431335	T	0.0172792
rs10744371	A	0.00786249
rs11059574	C	0.0103727
rs4882813	A	0.0197946
rs4882814	C	0.00577847
rs7962583	T	-0.00984962
rs10847584	C	0.0476192
rs4882752	T	0.0287684
rs12820727	A	-0.0397796
rs11060355	C	-0.0217693
rs4759943	A	-0.0195495
rs11836399	C	-0.0245528
rs11060367	C	-0.0183898
rs7977471	C	0.0220329
rs2398469	T	-0.0121255
rs896511	T	-0.0141837
rs11060512	T	0.0139986
rs1451909	T	0.0259423
rs2123077	T	-0.0133881
rs4609642	T	-0.0100262
rs4405361	C	0.0156742
rs7979367	T	-0.00724556
rs4468386	A	-0.00381837
rs1707934	G	0.0307509
rs826914	G	-0.0277706
rs826915	A	-0.0324354
rs12317910	G	0.0187615
rs7316072	G	0.017493
rs904633	T	-0.022291
rs1007880	G	0.0223182
rs10773760	G	0.0182734
rs10848062	G	0.0152428
rs10773772	T	0.0384364
rs10848091	A	-0.0381528
rs1515384	A	-0.0240948
rs2292669	G	-0.0226248
rs12297571	T	-0.0199928
rs7296189	T	0.0265113
rs11060877	T	0.0256552
rs10848204	C	-0.0332871
rs4965003	G	-0.0211807
rs7305807	G	0.0204177
rs7133119	G	0.0164891
rs7342292	C	0.019546
rs12423631	T	0.0200572
rs7976530	T	0.0143943
rs12303484	A	0.0161766
rs12303540	A	0.0175215
rs11831679	A	0.0201254
rs1045979	T	0.0191238
rs2306537	G	0.0266972
rs7136785	A	0.0253309
rs7972415	T	0.0163222
rs11615340	A	-0.0224202
rs11609382	A	-0.0160471
rs11614973	G	-0.00756241
rs7974709	A	-0.0153952
rs2292029	T	-0.0128682
rs7302208	T	0.00801534
rs11147298	T	0.00524225
rs9551715	T	0.027486
rs9579742	T	0.0598268
rs1980707	C	0.0209902
rs9315221	C	-0.0463763
rs17074497	G	0.0138521
rs9579746	G	0.0257604
rs7324038	T	0.0212507
rs6490506	G	0.0139691
rs9579762	C	0.0171881
rs9578250	C	0.0179819
rs9579772	T	0.00816784
rs1543536	G	0.0145522
rs1543537	C	-0.00520234
rs259800	C	0.0159279
rs259783	A	0.0052714
rs259779	A	-0.0163958
rs1537791	C	-0.0959164
rs944018	A	0.0239559
rs9509177	A	0.0158104
rs4770010	C	0.0207454
rs4483699	T	0.0161775
rs4770041	A	0.00862997
rs7329649	G	0.016307
rs9506498	C	0.0176779
rs9509242	T	-0.0133666
rs9552200	G	-0.00536168
rs9509249	A	-0.00956281
rs9579876	A	0.0194408
rs9550656	G	-0.0187309
rs7327476	T	0.0245639
rs670821	T	-0.0190615
rs518590	T	-0.0129762
rs17584433	C	-0.0175479
rs491982	A	-0.0179803
rs596837	T	-0.0254847
rs1886859	T	0.0410882
rs2148570	C	-0.0285882
rs9509881	A	-0.0323405
rs9510015	C	0.0359236
rs9580312	G	0.0376095
rs9580320	T	0.102295
rs292459	C	0.0218048
rs2992022	C	0.0285468
rs2940232	A	0.0260297
rs1360376	T	0.0396352
rs9550890	T	-0.0605163
rs2182617	G	-0.0458073
rs872272	G	0.0710586
rs9580573	C	0.0220446
rs7319164	G	0.0360797
rs11148693	C	0.0492119
rs8002063	A	0.0721741
rs9507064	T	-0.0311895
rs7334346	T	-0.0415036
rs7992072	T	-0.0355261
rs4770517	A	0.0167215
rs4770518	C	0.0203043
rs4770521	G	0.0145251
rs4238173	C	0.0111357
rs9578667	T	-0.0590325
rs4770548	G	0.0260731
rs9510997	T	0.0245669
rs4770552	T	0.0298571
rs1536205	A	-0.0568248
rs17456859	G	0.0261986
rs9580869	C	0.0195792
rs9580870	A	0.0205891
rs9580871	A	0.032704
rs17080053	A	0.0273535
rs17080058	G	0.0412911
rs7317009	G	-0.0106511
rs7317204	G	-0.0244595
rs1220593	A	-0.0518097
rs943049	T	0.05632
rs11149171	C	0.0776445
rs10507337	C	-0.0689757
rs9507470	A	0.0416233
rs12877019	T	-0.0365829
rs306416	G	0.0322658
rs913006	C	0.052573
rs191037	C	0.0597699
rs1625539	A	0.00896647
rs7994495	A	0.0194746
rs17082912	G	-0.0958692
rs1028753	G	-0.0220894
rs1960061	T	0.055938
rs12873430	A	-0.0572149
rs10507375	T	0.0661808
rs7981663	T	-0.0997681
rs11619599	C	-0.0792666
rs9512759	G	-0.0444402
rs1231011	C	0.0289432
rs1317948	T	0.0300608
rs4366576	T	0.053256
rs1286885	C	0.0106538
rs1286884	A	0.0147978
rs1408242	A	-0.0166895
rs10507382	C	0.0194218
rs17086497	A	0.0173437
rs2296189	G	0.0437128
rs9513095	C	0.0255577
rs1555641	A	0.0231886
rs1018661	G	0.0344836
rs1573522	C	0.0318405
rs4625581	G	0.0402522
rs9508123	T	-0.0257959
rs7332714	G	0.0285531
rs1040914	A	0.0173415
rs4768992	G	0.00928351
rs2479758	C	-0.0105738
rs621417	G	0.0132217
rs2479757	T	-0.0194869
rs326506	A	-0.0168964
rs3927511	A	0.033726
rs7981556	C	0.0351903
rs1335653	C	-0.0168934
rs1335655	T	-0.0175333
rs1999716	G	-0.0239893
rs4411357	G	0.0134376
rs9506187	C	0.0135392
rs7337496	T	0.0421924
rs9578113	T	-0.0263514
rs7996508	C	-0.0354637
rs9579422	T	-0.025229
rs280942	C	-0.00990721
rs819111	T	-0.0173067
rs2263207	G	-0.0263199
rs489679	G	-0.00614691
rs2137398	T	-0.00587016
rs4385989	G	0.0123735
rs9314977	G	0.01609
rs2031280	C	0.0179495
rs17073897	T	-0.0151378
rs1747057	T	-0.00924037
rs1631987	A	-0.0212565
rs1747060	C	-0.0172308
rs1747062	T	-0.00641995
rs278033	C	0.0185412
rs278039	G	0.0115621
rs9506236	C	0.0416242
rs9551757	T	0.0366819
rs9551759	C	0.0327351
rs9551760	C	0.0419044
rs9551761	G	0.0441135
rs1590501	T	-0.0219553
rs9314986	T	-0.0195401
rs2388238	G	-0.0235329
rs8000402	A	-0.0221595
rs3803269	T	-0.0806397
rs17504553	T	0.0461625
rs2149851	C	0.029296
rs9508716	A	0.0297131
rs9508717	C	0.0283794
rs4145277	C	-0.0493827
rs4254165	G	-0.0366006
rs3935644	A	-0.0221163
rs9550577	A	-0.0246469
rs2312982	C	-0.028827
rs4943102	T	-0.0123631
rs4943105	C	-0.00998871
rs9597471	T	-0.0123865
rs9670049	C	-0.016782
rs2224779	T	-0.0361304
rs9597582	T	-0.0242625
rs9529314	A	-0.0175293
rs12428887	C	-0.0237666
rs9543234	G	-0.0108163
rs912603	A	0.00960154
rs2056443	C	0.016305
rs13080	C	0.0132978
rs1409379	T	0.011926
rs9545125	T	0.00783271
rs7999260	G	0.00608485
rs623441	A	0.0739577
rs2520696	A	0.02925
rs798993	G	0.0327539
rs9567446	A	-0.117491
rs990324	G	-0.0836418
rs394307	A	0.0174144
rs391933	A	0.0228952
rs551579	C	-0.0135665
rs211252	T	-0.0244185
rs9537199	T	0.0256188
rs9537203	T	0.0293342
rs4943178	G	-0.108201
rs2065984	A	-0.062768
rs6562653	C	-0.0361129
rs1323954	C	-0.0561013
rs6562657	C	-0.0458992
rs9543028	G	0.0492304
rs9565362	C	0.0264939
rs9315349	G	0.0193221
rs4143551	C	0.0206412
rs12865768	A	-0.0106865
rs9544773	G	-0.0142998
rs9544777	G	-0.0136695
rs6563043	T	-0.0170596
rs7320580	G	-0.0217645
rs7988705	A	-0.0125636
rs9530818	G	-0.0136733
rs1171062	A	0.0139757
rs1184040	G	0.0227794
rs9574869	T	-0.0232815
rs11147593	A	-0.0236125
rs6563212	G	0.0143773
rs9574877	C	0.0125998
rs1539543	C	0.0206436
rs9545712	T	0.00240905
rs9531181	A	0.00620876
rs913071	T	0.0344321
rs7989807	T	-0.0368474
rs7994174	A	-0.0592046
rs7327771	A	-0.0310633
rs10514840	T	-0.150327
rs9315420	G	-0.0206963
rs9603093	G	-0.0836008
rs7321129	C	0.00979078
rs9532001	C	0.00112224
rs1924422	A	0.00457034
rs9547707	T	0.00115967
rs9603121	G	-0.00130977
rs9532004	G	0.00489041
rs4291799	A	-0.000451963
rs2323165	G	0.000156572
rs7989205	T	0.00371825
rs9547715	T	0.00698815
rs7983986	C	0.00942558
rs9547717	T	0.0052642
rs7317750	A	0.00264501
rs2147169	T	0.00853832
rs9532005	A	0.00239894
rs6563507	G	0.00662333
rs9547718	T	0.00636221
rs4943441	G	0.0118079
rs4941854	T	0.00157874
rs4941856	G	0.00409786
rs7338929	C	0.00144156
rs1543738	C	0.00449731
rs1199956	G	0.000674745
rs1764493	A	0.0126593
rs1781660	G	0.0106933
rs4608211	G	0.0134186
rs2323394	T	0.0114076
rs1199980	C	0.00700525
rs1199977	A	0.0118755
rs1937760	A	0.0138355
rs12428702	T	-0.0300426
rs4943507	T	-0.0389303
rs7332518	C	-0.0596353
rs2805090	G	-0.0434144
rs9566352	C	0.0252689
rs895898	G	-0.0209858
rs2875218	C	-0.0302023
rs12585367	A	0.00258642
rs3751375	A	-0.0084173
rs943233	T	-0.0110061
rs1012243	T	-0.0248098
rs1536342	A	-0.00583678
rs2094249	T	-0.0843335
rs2324160	C	-0.0109413
rs2148418	C	-0.00959686
rs1409440	T	0.0111616
rs11620166	C	-0.0102854
rs7984252	A	0.0117659
rs7994616	C	-0.0129013
rs11616610	T	-0.014431
rs7339411	C	-0.0138928
rs4379949	A	0.0120371
rs7328319	A	0.0215899
rs629373	C	0.038
rs9532406	T	0.0231952
rs9576878	A	0.0212211
rs9548882	C	0.0200959
rs9548886	G	0.0149808
rs9315726	T	0.0146869
rs4941955	G	0.0111664
rs7338015	C	0.0127557
rs9549013	A	0.011402
rs734816	T	0.00977146
rs9603676	A	0.0321943
rs7984035	T	0.0238816
rs915286	A	-0.0407656
rs9315757	C	-0.0101131
rs7992347	T	-0.00620755
rs4943768	C	-0.0570914
rs4943769	G	-0.0691062
rs1810781	A	-0.0293232
rs913250	C	0.058686
rs2145811	G	-0.0171441
rs2721049	T	-0.0191121
rs7335572	A	-0.0562032
rs9566581	G	-0.0340523
rs7319540	T	-0.0294304
rs9590592	T	-0.0425306
rs9594529	G	-0.0345385
rs9594623	G	0.0252872
rs7999970	C	0.0247051
rs9590679	C	0.00840581
rs9315901	A	0.010213
rs10492434	T	0.0382081
rs2122242	A	0.0127556
rs400288	C	0.0112226
rs9594724	G	0.0153439
rs17521870	C	0.00653008
rs9594733	T	0.005418
rs9594751	T	0.0215295
rs9533128	T	0.0151095
rs9533184	A	0.0076478
rs11616757	T	-0.00472514
rs7139581	A	0.00632908
rs9533200	T	0.0128305
rs7989838	C	0.0154912
rs1325790	T	0.022812
rs10507514	G	0.0107883
rs9525657	A	0.0153621
rs7983052	A	0.0125396
rs4586322	C	0.0121274
rs9567018	T	0.00646428
rs1325795	A	-0.00834282
rs2765332	T	0.00579355
rs1359313	G	0.00957869
rs1009822	T	0.00726547
rs1011009	C	-0.0652979
rs9670272	G	-0.0241627
rs1408164	T	0.0178801
rs9533297	A	-0.0221777
rs17543945	T	-0.0364457
rs2806707	G	0.0347992
rs9533399	G	0.060587
rs9567116	A	0.092819
rs2589307	T	-0.0364251
rs9533534	T	-0.0204542
rs9525830	C	-0.0203661
rs9533608	A	-0.0326111
rs9525838	T	-0.0172337
rs9533772	T	-0.0693791
rs6561169	T	-0.032616
rs4942308	C	0.0320255
rs9567415	A	-0.0110705
rs9567416	C	-0.0163351
rs4942321	G	-0.0264261
rs7983067	T	-0.0277507
rs7326195	T	0.0230274
rs3887905	G	0.0183935
rs1555814	G	-0.0256679
rs2985987	G	-0.0088282
rs2986001	C	-0.0116649
rs7317462	A	-0.017324
rs2985952	T	-0.0157412
rs2985961	A	-0.00559979
rs3014960	A	-0.0184873
rs3014962	A	-0.0196208
rs2985963	T	-0.0103894
rs3014963	A	-0.00745359
rs2985970	G	-0.00534549
rs2985973	G	-0.00890963
rs8002139	T	0.0169349
rs9316159	T	0.027654
rs7988311	G	0.0365111
rs9562617	G	0.0793041
rs4942456	A	0.0432168
rs7982931	T	0.0403248
rs7983269	A	0.0324772
rs2806896	T	-0.0193117
rs2573286	C	-0.0140968
rs2806904	G	-0.0188307
rs2573283	C	-0.0152256
rs2082846	G	-0.0207512
rs2573277	C	-0.0147906
rs7333963	C	-0.0238213
rs7995117	G	-0.0323239
rs7996698	T	-0.0251128
rs1326488	A	-0.022969
rs764393	G	-0.0203797
rs724706	A	-0.0251621
rs7330169	A	-0.0352277
rs7336018	T	0.0174616
rs9535233	G	0.040702
rs2057412	C	0.0168218
rs12429253	T	0.0453793
rs11619997	C	0.0146872
rs3794379	A	-0.0270968
rs9568238	T	-0.0245824
rs9568240	G	-0.0604721
rs7322886	C	0.0272008
rs279075	C	-0.0329527
rs7994628	G	-0.0319427
rs2408213	C	-0.0229188
rs7985661	A	-0.0165115
rs7316976	T	-0.0205522
rs9563011	C	0.039219
rs3790022	A	-0.0139947
rs2025945	C	-0.0138044
rs12855373	T	-0.0241332
rs2281992	C	-0.0134962
rs7334102	C	-0.0290549
rs9316514	T	-0.0364823
rs9526715	T	-0.0302137
rs7981142	T	-0.0181034
rs3790018	T	0.0366202
rs6561610	C	0.0332782
rs12585249	A	-0.0215608
rs9563063	C	-0.0351423
rs745374	C	-0.0198499
rs4943005	G	-0.0339792
rs4941703	A	-0.0262893
rs4943009	T	-0.0263308
rs9568650	T	-0.0123533
rs9563067	G	-0.0111484
rs3803201	T	-0.0139552
rs3825410	C	-0.0117039
rs17075902	T	-0.0159152
rs9563077	A	-0.0332281
rs7320831	T	0.00654668
rs6561656	G	0.00992075
rs9526823	C	0.00669622
rs3742289	T	0.0072121
rs2897964	G	0.00868348
rs9526825	T	0.0152548
rs6650384	A	0.0103663
rs4497567	A	0.0127249
rs9535867	T	0.0082882
rs11620606	G	0.0367482
rs7992163	C	-0.0204699
rs7325537	G	-0.0177918
rs473521	G	0.0333032
rs11620007	T	0.0659177
rs11148267	A	0.0783853
rs1419221	C	0.0798245
rs894840	A	0.0373861
rs7335163	G	0.00497297
rs9536415	C	0.00665004
rs9527084	T	0.00807261
rs1373280	T	0.0160336
rs1964449	G	0.0233604
rs4884468	G	0.0199355
rs1348466	G	0.00946554
rs7330566	A	0.0223354
rs4341651	T	0.0250638
rs9536594	T	0.0496097
rs9536607	G	0.0195577
rs4884857	C	0.0192179
rs1984140	C	-0.0161393
rs2576131	C	-0.0070062
rs2576127	T	-0.0117411
rs2576125	A	-0.0123717
rs2784568	T	-0.00840396
rs2576147	A	-0.0172025
rs766519	A	-0.00943305
rs2152083	A	-0.00950823
rs7326175	G	-0.0105488
rs17667588	T	0.00927386
rs4883887	G	0.00946039
rs682930	T	0.0158416
rs795649	T	0.00879998
rs9536655	C	0.0436872
rs9597001	A	-0.0135205
rs1304917	G	-0.0137118
rs1340580	T	-0.0182784
rs12867520	T	-0.0196878
rs7986652	C	-0.0173227
rs7989053	G	-0.00309352
rs11148314	G	-0.0046661
rs7986826	T	-0.0109447
rs7325196	T	-0.00960244
rs12584885	A	0.0188297
rs9563251	C	0.00627221
rs9569130	T	0.0122014
rs9316753	C	-0.00294804
rs2126413	T	0.0151789
rs1585548	G	-0.00730143
rs1599562	T	-0.0137999
rs1116255	C	-0.0139205
rs9536908	C	-0.0118109
rs1993776	G	-0.00631217
rs9536919	G	-0.00667904
rs9527303	A	-0.0133207
rs54939	T	-0.0132366
rs2575898	A	0.0408785
rs563986	A	-0.00223513
rs558344	C	-0.0015861
rs1436698	T	-0.000701933
rs1697499	T	0.000363987
rs1657216	G	0.00394476
rs3105047	A	0.000869679
rs3124427	G	-0.000229188
rs937610	A	-0.00153303
rs1697505	G	0.00096938
rs3105087	C	0.000922201
rs3105085	C	-0.00199438
rs3105037	C	0.00228335
rs3124399	A	0.00263744
rs3105032	G	0.00271657
rs3124377	T	0.00245942
rs3105027	G	0.00621658
rs3124375	C	0.00045869
rs3105071	C	0.00217279
rs3105070	C	0.00206431
rs9527378	T	-0.00276549
rs2937342	G	0.00483454
rs7985949	G	-0.00281165
rs3013347	G	0.00232871
rs2315878	G	0.00490563
rs2315879	T	0.00116631
rs2315881	A	0.00215148
rs11838758	A	-0.00349594
rs9537123	G	-0.00023163
rs9537144	A	7.75108e-05
rs4885889	G	0.00199817
rs4536353	C	-0.00128837
rs11843439	A	-0.00895214
rs9537155	C	-0.00745805
rs9537164	A	-0.00814423
rs658343	C	0.0119433
rs487944	A	0.0028252
rs653366	G	0.00468008
rs568745	T	0.00206374
rs9569336	G	0.00978618
rs1759959	G	0.00496891
rs2780463	C	0.00943132
rs1759956	A	0.00202681
rs2780473	A	0.00498413
rs2453217	C	0.00803248
rs651412	A	0.0039341
rs665620	A	0.00886183
rs681846	C	0.00386629
rs624126	C	0.00375839
rs619533	G	0.00148147
rs17591678	G	-0.00506822
rs604298	A	0.00366457
rs504882	A	0.00526334
rs4569146	G	0.001592
rs544577	A	-0.00244796
rs17592413	A	0.000673634
rs17592462	T	-0.00108872
rs7320008	G	-0.00338564
rs9597250	A	-0.000361071
rs7334154	A	-0.0050537
rs4597206	G	-0.00370736
rs2935461	A	0.00538464
rs1512651	A	0.00701524
rs9563386	T	0.00683891
rs9537346	T	0.004158
rs11148380	G	0.00330059
rs7996120	T	0.00219558
rs9527499	G	0.0129814
rs7998333	G	0.00424825
rs12100080	C	0.00293249
rs9634868	T	0.00403646
rs9527506	G	0.00565001
rs3850077	A	0.00665261
rs7326410	T	0.00281201
rs4885971	A	0.00487222
rs1417857	G	0.0109151
rs7322301	C	0.00503272
rs2000159	T	0.00297185
rs4444226	C	0.0845325
rs4886131	G	-0.0116306
rs1536626	G	-0.0201058
rs9527956	T	-0.0157339
rs1327941	T	0.00973224
rs4886139	C	0.00309917
rs1999017	A	0.0149236
rs993984	C	0.0205518
rs9538364	G	-0.0256483
rs1327961	T	0.0146838
rs12184817	G	-0.0188619
rs17056507	C	0.0371691
rs12585572	C	0.0317994
rs342564	C	0.00169944
rs342595	T	0.0029143
rs342594	T	0.00229895
rs2226042	G	0.00103466
rs342578	G	0.00471733
rs342580	C	0.0037535
rs342585	C	0.00594171
rs831706	C	0.0076888
rs2645044	G	0.00743131
rs2792376	C	0.00174967
rs7321128	A	-0.0071331
rs1353523	C	-0.00356992
rs2036113	T	-0.0054323
rs7982061	A	-0.00583644
rs7986106	T	-0.0094302
rs4243016	G	-0.00499568
rs12866976	T	0.00049069
rs7985120	A	0.00140621
rs7986481	G	-0.000963834
rs9528038	C	-0.00124474
rs416170	G	-0.00407225
rs376129	C	-0.000650795
rs4884348	T	0.00184084
rs341549	T	-0.000613184
rs7997280	G	0.00126413
rs341557	G	0.00375445
rs341554	C	0.00549872
rs408858	C	0.00179319
rs341528	A	0.00402955
rs341521	A	0.00125687
rs9528041	A	-0.00277424
rs341515	G	0.00783582
rs341514	A	0.0037993
rs341508	A	0.000993392
rs341499	C	0.00471415
rs340211	A	0.009241
rs340216	G	0.00201475
rs2151502	A	0.00150696
rs7320644	A	0.00850768
rs10507644	T	0.0063138
rs189282	A	-0.00391893
rs339531	G	-0.0039216
rs9538557	G	-0.000692232
rs9317098	A	0.00909469
rs1225833	G	-0.00180681
rs4514570	C	0.00983463
rs9538575	C	-0.0024983
rs1337645	T	0.012937
rs777781	T	0.00427545
rs9317119	G	-0.043367
rs9598126	G	-0.0312469
rs7982087	A	-0.0196982
rs9528203	C	-0.0244697
rs1157664	C	-0.0321673
rs7319052	T	-0.020727
rs3119878	A	-0.0472619
rs11840753	A	0.0309921
rs17059391	A	-0.0534782
rs9563895	A	-0.0393339
rs7338363	C	-0.0260992
rs9598442	A	-0.0424321
rs7318029	T	-0.0162521
rs9317297	A	-0.0157576
rs298861	G	0.0111523
rs388902	C	0.0257511
rs2992162	G	0.00330173
rs976460	C	-0.0301728
rs298835	A	0.0317273
rs2992170	A	0.00324051
rs2992174	G	0.0109895
rs3012162	A	0.0108228
rs2050422	G	0.00692368
rs2860230	G	0.00926279
rs3012174	C	0.0116105
rs9570848	G	-0.018824
rs9317442	G	-0.0252851
rs9540206	G	-0.0365707
rs10507727	G	0.0356762
rs12867249	C	0.0430677
rs9599076	G	-0.0289622
rs9592449	A	-0.0559661
rs1547143	G	0.0615962
rs260136	T	0.0174205
rs7324330	T	-0.0469803
rs7324857	A	-0.04042
rs1760872	A	-0.0545316
rs11618930	T	0.0514283
rs1781613	A	-0.0505524
rs2256866	A	0.0219413
rs11618632	A	0.0240634
rs1014830	G	0.0375954
rs9541550	G	0.0347055
rs9317726	T	0.0207685
rs937872	C	0.0300831
rs2325219	T	-0.0207705
rs4883834	G	-0.0210258
rs9599380	C	-0.0351782
rs1340721	C	-0.0216518
rs12874422	C	-0.0106921
rs1576458	C	-0.00606484
rs3904253	G	-0.0163291
rs9572237	C	-0.00488578
rs9564589	C	-0.0143657
rs9572242	G	-0.00416369
rs9529629	A	0.0176574
rs9572250	G	-0.0153595
rs3909551	C	-0.006581
rs9564597	G	-0.00862125
rs7999609	T	-0.0282331
rs2210443	C	-0.0466223
rs9572353	T	-0.0121303
rs9572354	A	-0.0648781
rs17086457	C	-0.0351375
rs9599553	C	-0.0268704
rs2479927	C	0.0301649
rs9542212	T	-0.0440878
rs2479936	C	0.0374044
rs1937068	A	0.0334615
rs9317976	T	0.0366157
rs9592759	T	0.0430046
rs9529846	T	0.0680242
rs9529866	C	0.0359443
rs11838796	C	-0.0187578
rs9542648	A	0.038048
rs2325364	T	-0.0157492
rs4885019	T	0.0187129
rs17260329	G	-0.0184746
rs9530040	T	-0.0243615
rs9543032	A	-0.0135766
rs9318095	A	-0.00416578
rs9318096	T	-0.00357845
rs9318097	G	-0.00299974
rs9318098	C	-0.0416777
rs9600009	C	-0.00475669
rs9530080	T	0.012077
rs875589	T	-0.0164692
rs9318115	T	0.00606837
rs1318737	C	-0.00463258
rs2043976	A	-0.00899758
rs1372000	G	-0.00184939
rs12874868	G	0.0308216
rs997186	C	-0.00740932
rs11839523	G	-0.00701085
rs10492655	G	-0.00343596
rs12429077	C	-0.00248595
rs11148924	G	-0.00647914
rs12429272	G	-0.00816888
rs2186158	G	-0.00285772
rs7982847	C	-0.00459909
rs7139391	T	-0.044062
rs11841959	T	0.0241915
rs9530168	G	-0.0283089
rs1886450	G	0.0443418
rs4242952	T	0.0228493
rs1964931	C	-0.0167323
rs970040	C	-0.0161134
rs9543558	G	-0.0206488
rs1831540	A	-0.0170467
rs2875679	T	-0.0107858
rs1318725	C	-0.0137244
rs1331765	A	-0.0448293
rs1888257	T	-0.0139221
rs1864726	C	-0.00666214
rs9530416	T	-0.0138519
rs2116412	A	-0.0136057
rs4885280	A	-0.012905
rs4885281	A	-0.0138859
rs9543879	G	-0.0108926
rs9600450	T	0.0195484
rs4883993	C	0.00929097
rs4885284	T	0.00720125
rs507901	A	0.0168523
rs2195784	C	0.0124033
rs2297207	A	0.0111544
rs17064485	A	0.062575
rs17257170	C	0.0476055
rs2296146	C	0.0236027
rs2031236	A	0.0203232
rs3818355	T	-0.0148585
rs9573693	G	-0.0441549
rs1005785	C	0.0868837
rs989121	A	-0.0317081
rs9530583	A	0.0133132
rs9530584	T	0.0116305
rs9530588	C	0.008131
rs913693	C	0.00958375
rs7322485	A	0.00795083
rs7329709	C	0.0162346
rs913694	C	0.0144215
rs1034078	G	-0.0235204
rs4448821	C	-0.0185918
rs997631	T	-0.016571
rs9544367	A	0.0152009
rs9544369	T	0.0139173
rs9600792	C	-0.0988145
rs9544411	T	0.00649142
rs389644	G	0.0170623
rs642394	T	0.0137579
rs9573972	C	-0.0685619
rs7982885	C	-0.0410008
rs619520	C	0.00406025
rs599115	C	0.00387504
rs591576	G	0.00973722
rs424391	C	0.0140167
rs9565315	C	0.0025903
rs7991760	T	-0.000706823
rs2285389	A	0.000833873
rs2073840	C	0.00778932
rs700359	G	0.00714191
rs9573994	G	0.00244906
rs7992704	T	0.00321053
rs4489888	C	-0.00171728
rs9544420	C	-0.0021397
rs9573996	G	-0.00270767
rs9318463	C	0.00381065
rs9544422	A	0.00856672
rs4885442	G	0.00384323
rs7337686	A	0.00369123
rs3861128	A	-0.00375654
rs2329029	G	0.00131212
rs9530625	G	0.00410819
rs927967	A	0.00070087
rs2025907	C	0.00732088
rs9530627	T	0.00484173
rs9544441	A	0.00395653
rs9530631	A	0.0068528
rs9565334	T	-0.000623312
rs9544449	C	0.00348064
rs9544452	T	0.00833822
rs4885450	G	-0.000519043
rs4885451	C	0.00522685
rs9600862	C	0.0111077
rs7324014	T	0.00663497
rs9530645	G	0.0183022
rs9318482	C	0.00720702
rs7995282	C	0.0108199
rs9574049	T	-0.0133416
rs9544492	T	0.0111202
rs2585503	A	-0.0339838
rs2585509	C	-0.0134867
rs1324787	C	-0.108635
rs1324790	T	0.0534608
rs17742581	C	0.0289961
rs11619048	T	0.045049
rs4313708	G	-0.0216423
rs1359390	C	-0.0277404
rs9593324	G	0.0401624
rs4591025	G	-0.0230973
rs13378771	T	-0.00878731
rs7329614	A	-0.0105373
rs12323035	A	-0.00721209
rs9593420	A	-0.00791754
rs9545261	T	0.0162376
rs11843138	G	-0.00936741
rs3861143	A	-0.00199174
rs7332417	T	-0.00225183
rs9318662	G	0.0178519
rs4052505	T	-0.00209817
rs2118798	A	-0.000730556
rs11840618	T	-0.0101963
rs11840648	A	-0.00639889
rs12585712	A	-0.00656873
rs7333430	G	-0.0271751
rs10507901	C	-0.0280214
rs7988054	A	-0.0334358
rs1622512	A	0.0786831
rs1176324	A	-0.015082
rs1176280	G	-0.0245999
rs1176281	A	-0.0176666
rs1176283	G	-0.0146448
rs1176284	A	-0.0130566
rs7983202	T	-0.00984766
rs863712	G	0.0183324
rs2104214	T	0.014163
rs9531107	A	-0.0192261
rs9545548	T	-0.015577
rs9531117	C	-0.00241263
rs2503378	C	0.0223087
rs2478223	A	0.0246056
rs9574764	A	0.0443005
rs4520729	G	0.030756
rs17073766	C	-0.0417437
rs7337088	G	-0.050945
rs1999542	G	-0.0322027
rs7324138	C	-0.0209986
rs12854616	C	-0.0331794
rs9574784	T	-0.0320483
rs9565629	G	-0.0335874
rs17073931	G	0.0167704
rs17295389	A	-0.057342
rs9575079	G	0.0224976
rs1578999	A	0.0291067
rs957075	A	0.0261051
rs9319013	C	0.0415814
rs9602387	T	0.0592092
rs9319027	A	0.0354068
rs1541072	A	0.0224565
rs9602470	G	0.0336474
rs2949896	A	0.0400247
rs7988425	G	0.0217826
rs9805700	G	-0.0147866
rs12018439	T	-0.0158673
rs11149327	A	-0.0107772
rs12561335	T	-0.0135718
rs11149331	C	-0.0178029
rs7998952	A	0.0556065
rs7331710	A	0.0565006
rs9635066	G	-0.0375024
rs2451417	T	0.0221678
rs1490096	C	-0.00485307
rs2171897	G	-0.00828803
rs9531720	C	-0.0226874
rs7327741	C	-0.0150401
rs9547093	C	-0.0260908
rs7329244	G	-0.0157966
rs9602709	C	0.02566
rs2497419	C	0.00218446
rs1994602	C	-0.0113375
rs2497403	T	-0.0292935
rs2497402	C	-0.029773
rs2497394	G	-0.0130005
rs12866503	T	-0.0385227
rs2342227	G	-0.0130674
rs9531791	T	0.0106515
rs7318179	A	-0.0143744
rs10162185	A	0.0601132
rs12862858	T	0.0338404
rs9805799	G	0.0401541
rs10467248	A	0.0370232
rs11839229	T	0.0485466
rs10507962	T	0.0421997
rs12877493	C	0.0610693
rs17650385	G	0.0539285
rs7984757	T	-0.12702
rs950982	G	-0.0308341
rs2992109	C	-0.0130352
rs7139584	A	-0.0163951
rs3013616	C	-0.00478784
rs3013618	T	-0.0119977
rs3013620	G	-0.0120565
rs2992100	C	-0.0125077
rs3013623	G	-0.0126934
rs915241	G	-0.00988179
rs7333936	T	-0.0346049
rs9557593	G	-0.0317595
rs11617170	A	0.0120618
rs9788378	A	0.011227
rs4772442	A	0.0111635
rs7987189	C	0.0137688
rs4462458	T	-0.0952323
rs9522598	T	-0.0258087
rs4773492	G	-0.0180583
rs6492441	T	-0.0182999
rs1007241	T	-0.02374
rs7996840	T	-0.0406827
rs9522772	T	-0.0875159
rs828234	T	0.0352797
rs7990971	T	0.0282076
rs9583854	T	0.0384328
rs9589052	C	0.039236
rs11616739	T	-0.0335255
rs2374012	C	0.0461944
rs17267523	G	0.0243327
rs1328370	T	0.0209567
rs16948547	G	0.0333198
rs1328366	A	0.0329745
rs17195862	A	0.0343684
rs9301947	T	-0.0451904
rs9561522	A	-0.0418835
rs9524400	A	-0.0187508
rs9561532	G	-0.0153632
rs1409174	G	-0.0420734
rs9589960	C	-0.0294439
rs9589961	C	-0.0305044
rs9590039	C	0.00259815
rs9516436	C	0.00572363
rs3897474	T	0.0171578
rs9524555	T	-0.0207604
rs6492722	T	0.0170288
rs7984105	G	0.0167268
rs2226078	G	0.0211341
rs7985331	G	0.0525766
rs9561668	T	-0.0116916
rs7982581	G	-0.00778245
rs2050915	G	-0.0228013
rs7989197	G	-0.0246067
rs7982376	C	-0.028886
rs1750996	G	-0.0348429
rs7993619	C	-0.0410758
rs1751005	C	-0.0275522
rs1887162	G	-0.0285653
rs565851	C	-0.013247
rs525770	T	-0.019831
rs534429	T	-0.0127189
rs675144	A	-0.0116236
rs4773941	T	-0.0651978
rs9525142	T	-0.0387851
rs9562057	T	0.0427955
rs7329346	T	-0.00904331
rs9516682	G	-0.0235611
rs1924597	G	-0.0209436
rs6491307	A	-0.0578717
rs4771965	A	-0.0153984
rs1107219	A	-0.00670324
rs4771259	C	-0.00344085
rs3864	A	-0.0407
rs7335541	A	-0.0154913
rs1475609	T	-0.00755961
rs9516890	C	-0.0387291
rs9300430	T	-0.136467
rs9556889	T	0.0175221
rs285100	G	-0.0205181
rs285092	C	-0.0232963
rs9517206	C	0.0204531
rs7335152	T	0.0215804
rs4411372	C	-0.0116049
rs17470961	C	-0.0182365
rs17574433	A	-0.0125751
rs17471066	C	-0.00782676
rs4772092	G	0.0112286
rs9517337	C	-0.00887298
rs17471107	A	-0.00408193
rs4772098	C	0.0215307
rs12853561	T	0.0135974
rs7333699	C	0.0215267
rs4772102	G	0.0124581
rs11839442	A	-0.00625106
rs9300551	G	-0.0143086
rs9557251	G	-0.0144268
rs4772217	G	-0.0138826
rs3803255	G	-0.0166909
rs9517765	T	-0.0133887
rs9517766	A	-0.0101616
rs9517767	A	-0.0163333
rs7321735	T	0.0147494
rs4267173	A	0.0266434
rs4288858	G	0.0388585
rs2297943	A	0.0363303
rs7336685	T	0.0221592
rs667474	A	0.0237618
rs17482960	T	0.0135796
rs673421	T	0.0235875
rs964995	T	0.0283049
rs677589	T	0.0229348
rs9513816	A	0.0112822
rs9513818	G	0.0086876
rs7996159	T	-0.01422
rs1452113	G	0.0509935
rs3783222	G	0.0225755
rs3825514	C	0.0307845
rs1322711	A	-0.0532173
rs604185	G	0.0510704
rs16959830	G	0.0422794
rs12857219	C	0.0292535
rs1360972	G	0.046062
rs1927358	G	0.0213931
rs9518729	T	-0.026971
rs7322500	G	0.018328
rs3742281	A	-0.01757
rs4772498	C	-0.0246609
rs9557916	C	-0.0171905
rs3956573	G	-0.0107628
rs9586003	A	-0.0717371
rs9586004	C	-0.0442302
rs701548	G	0.0122159
rs701541	G	0.00799236
rs701538	T	0.0135526
rs7981351	T	0.00789748
rs9514073	G	0.0103217
rs696907	T	0.00577426
rs696170	C	0.00894854
rs2162231	T	0.014145
rs1808632	A	0.0139417
rs9300774	C	0.0135037
rs4772518	T	0.0142286
rs7317756	G	0.0113922
rs9554926	T	-0.0372419
rs6491723	G	0.00237099
rs9586037	T	0.11798
rs4771444	T	0.00324235
rs9514083	G	0.0157924
rs8001731	T	0.0153456
rs16961116	A	-0.0491964
rs7335602	A	-0.054754
rs17392558	A	0.0589599
rs4772594	T	-0.0639077
rs1974255	A	-0.0743018
rs9514269	T	0.0367177
rs9555087	C	-0.02412
rs323438	A	0.0219423
rs9514319	T	0.02037
rs16965568	G	-0.113877
rs12865613	A	-0.0408414
rs1926479	A	-0.0291685
rs4772659	C	-0.0148273
rs4772660	A	-0.0168151
rs4553463	G	0.0380266
rs7996230	G	0.0395425
rs10219969	C	0.0151132
rs3007235	G	-0.0179495
rs4771493	T	-0.0185762
rs7330648	G	-0.0169235
rs9586786	A	-0.0133101
rs9586787	T	-0.0135471
rs9558533	C	0.0434521
rs6491951	T	0.0429399
rs7996623	A	0.0161355
rs1018617	C	0.0158196
rs7332205	T	-0.0276909
rs1253820	A	-0.0534658
rs981900	G	0.0249043
rs1328106	G	0.0153979
rs4771506	C	-0.0589047
rs10508168	C	-0.00722713
rs2476731	G	-0.0164715
rs1924391	A	0.029488
rs12431263	A	0.0245137
rs12859603	T	0.0383557
rs10508170	A	0.0218873
rs7991198	G	0.0319691
rs1978944	C	0.0541046
rs1867110	G	0.0195796
rs16968240	G	0.0292932
rs17182039	G	0.0332594
rs355346	G	-0.0363058
rs9519972	T	0.0156929
rs9519976	T	0.0215146
rs12872413	C	0.028821
rs2391331	T	0.0461512
rs4772803	T	-0.0441337
rs9558985	C	-0.0136695
rs17446175	G	0.0196702
rs17367786	T	0.0148721
rs9558993	A	0.0134005
rs9587342	A	0.0143271
rs9520396	T	0.050196
rs4771572	A	0.0208041
rs4597175	C	-0.0389737
rs9583171	G	-0.0391523
rs7334961	C	-0.0433446
rs655443	A	-0.070311
rs12429686	C	0.0681301
rs7320808	C	0.0730211
rs1408906	A	0.0274101
rs186728	T	0.0185248
rs1998734	A	-0.0140004
rs9514810	G	-0.00687659
rs4771584	A	0.0163527
rs1223963	T	-0.011895
rs1235133	C	-0.0138979
rs1228539	T	-0.0136581
rs2391619	C	-0.00305013
rs1325384	G	-0.00451617
rs9520792	C	-0.00860428
rs9514827	C	-0.0739797
rs927855	G	-0.0472029
rs7984431	T	0.0453552
rs1926533	T	0.0348065
rs9559442	T	0.018406
rs1337934	T	0.0259592
rs7981380	A	0.034189
rs9521176	A	0.0314667
rs277854	C	0.0363641
rs1033870	A	-0.00788553
rs1028724	A	-0.0104707
rs2391723	C	-0.022974
rs7325663	C	-0.00982307
rs592398	G	-0.0148932
rs9521239	A	-0.0236781
rs7996888	C	0.0383835
rs1328251	A	-0.0214407
rs4771648	A	-0.034739
rs9521517	T	-0.0210615
rs1414316	T	-0.0127292
rs9588040	C	0.0533656
rs9559719	T	-0.0293055
rs954338	T	-0.0213481
rs954335	A	0.0247874
rs616008	T	0.0599543
rs627527	A	-0.0642582
rs4555010	C	0.0055106
rs9555696	A	0.0187189
rs9559792	T	0.0164291
rs4773180	G	-0.0219471
rs9559794	G	0.075761
rs1536622	C	-0.0301284
rs12868443	C	0.0200206
rs10851243	C	0.0125134
rs9555744	C	0.0258525
rs9521996	T	0.0343192
rs9521997	A	0.0293932
rs4773281	C	0.022962
rs9560057	A	-0.0830573
rs9604374	T	0.0556931
rs7323548	A	0.0497398
rs7399469	C	0.0398721
rs11160645	T	0.0861632
rs17211432	A	0.0625949
rs1243658	A	0.0352018
rs1756548	C	0.0431682
rs10141260	A	-0.0398943
rs1261795	G	-0.061415
rs17197086	T	0.0465917
rs17197338	T	0.010695
rs4982481	C	0.00983106
rs2049787	C	0.0165286
rs7145641	A	0.0222464
rs12897485	C	-0.0130588
rs12892667	T	-0.0117348
rs4982492	G	-0.00701672
rs8015812	T	-0.0082477
rs4982495	C	-0.00727617
rs7158042	T	-0.00994891
rs12435882	T	0.0428241
rs17182782	C	0.0461994
rs4982506	T	-0.0150741
rs12434017	G	0.0416689
rs2157015	T	0.00879703
rs6572102	G	-0.0198999
rs7155867	C	-0.00958408
rs2272545	T	-0.00662233
rs2272546	T	-0.00588736
rs2072608	G	-0.00512099
rs12878216	A	-0.00623119
rs2204936	T	-0.005854
rs956163	G	-0.00646554
rs17255077	A	0.00485342
rs17182867	T	0.00763284
rs8014496	C	-0.00572145
rs1997534	G	-0.010973
rs1997535	G	-0.0151956
rs12880366	G	-0.0177161
rs733290	T	-0.0149053
rs2007939	T	-0.0133337
rs12587146	G	0.0114336
rs723879	T	-0.0222025
rs2204943	G	0.0199619
rs11157311	T	0.0101437
rs5005388	G	0.0119314
rs2242540	C	0.0125332
rs4982548	A	-0.038802
rs2272549	C	0.0576988
rs17255336	T	0.0703385
rs4982560	C	0.0166508
rs1040302	T	0.0104185
rs8015724	T	0.0594659
rs10872983	C	-0.0197536
rs12884608	C	0.0156592
rs1005496	A	0.00674249
rs10143388	C	0.0152804
rs3811279	A	0.00874192
rs17255503	A	0.00306088
rs12895265	T	0.00536485
rs7159024	G	-0.00860022
rs7156103	G	-0.0101922
rs12431534	G	-0.00930699
rs7151220	A	-0.0106921
rs7153175	C	-0.0164881
rs7149646	T	-0.021859
rs1242933	G	0.0346131
rs221704	T	0.0190085
rs17794525	T	0.0129131
rs11627706	C	0.0227991
rs2332101	C	-0.0146497
rs1952410	A	0.0421811
rs4982795	C	-0.0228322
rs7156111	A	-0.0201386
rs11158422	T	0.0500633
rs1957519	G	-0.0822883
rs17106805	G	0.0545382
rs9323559	A	0.025745
rs3825591	T	0.0221504
rs1381323	G	0.0137923
rs8007336	T	0.0245488
rs872978	T	0.0225494
rs2282034	A	0.0269637
rs2877685	C	0.0192064
rs3759642	C	0.028849
rs3759643	T	0.0239987
rs854326	C	-0.0135755
rs1958381	A	0.0197061
rs1958383	G	0.0150374
rs6574172	G	0.016342
rs1952500	A	0.0171339
rs8008544	C	0.0177858
rs10146559	T	0.019068
rs2031936	A	0.0243611
rs2031938	T	0.0150936
rs1241478	G	0.0550245
rs728886	G	0.0644164
rs1313761	T	0.015435
rs1241502	C	0.0276275
rs2332505	T	0.0413312
rs4141701	C	0.0408817
rs17112096	C	-0.119849
rs8019277	T	0.0366874
rs1245328	C	0.0154706
rs9323897	A	0.0104836
rs8005545	G	0.0132059
rs6575378	T	0.0086145
rs6575379	A	0.0115862
rs12883861	G	-0.0366508
rs9972229	G	-0.0517564
rs12879167	G	0.0387231
rs11160943	A	-0.0415557
rs7146459	G	0.0123277
rs10148497	A	0.0215952
rs10483336	A	-0.0202351
rs17614517	A	-0.0271676
rs2224436	T	0.0107233
rs4573866	G	0.00821472
rs1957091	G	0.00942043
rs10138597	G	0.000553121
rs12884134	C	0.00847009
rs10141935	G	0.0112317
rs10130237	T	0.0115175
rs4127784	T	0.0085754
rs10132568	A	0.014446
rs2877929	C	0.010199
rs176338	G	0.0189425
rs12878206	G	0.011591
rs176294	C	-0.0299892
rs176293	A	-0.0460827
rs10146369	T	-0.0748804
rs10146415	C	-0.0435902
rs225842	C	0.0763262
rs10483378	A	-0.0985514
rs11847318	G	-0.0280583
rs2070336	C	-0.021918
rs2106100	A	-0.0265073
rs12436080	T	0.0468322
rs7153751	T	0.0516595
rs8019596	T	0.0197217
rs9322887	G	0.0317715
rs2378956	G	0.0276359
rs1958913	A	0.0210228
rs1279002	T	-0.0234934
rs17477697	A	-0.00584185
rs8012011	C	-0.020705
rs8010201	C	-0.0101527
rs7151991	G	-0.0288603
rs9332386	C	-0.0250446
rs17098539	G	-0.0247675
rs10149197	T	-0.0303302
rs8015332	T	-0.0081213
rs3784192	A	0.0406116
rs3784194	T	0.031597
rs1956226	A	0.0408143
rs2224266	A	0.0174237
rs11626762	G	-0.0301927
rs8017249	T	-0.0656869
rs17099309	G	-0.0479269
rs17099320	G	-0.0319144
rs1956212	A	-0.0336296
rs6571547	C	0.00635244
rs10135053	G	0.014636
rs6571548	T	0.00697374
rs12896132	T	0.0134945
rs1884622	T	0.00956588
rs1028537	A	0.015681
rs7156205	A	0.0215847
rs3742929	T	0.0205145
rs10483419	T	0.0045295
rs8006227	C	-0.0249707
rs2300850	G	-0.0489343
rs1997898	C	-0.0222677
rs2143973	G	-0.0169995
rs2891225	A	0.0201688
rs2179903	A	0.019155
rs17451011	T	-0.0468172
rs11844551	T	-0.071909
rs2383414	G	0.0594978
rs12894058	A	-0.0513002
rs11626817	A	0.0119426
rs8016331	G	0.0210063
rs11621047	A	0.0326108
rs7144454	C	-0.0298887
rs17100358	C	0.0138928
rs6571587	T	0.0151883
rs1875288	G	-0.0111213
rs8014015	T	-0.0147368
rs6571591	A	-0.01312
rs8007408	A	-0.0296829
rs912854	T	-0.0219219
rs7150043	A	0.0265452
rs6571610	G	0.0327578
rs2163411	C	-0.0519147
rs8020137	T	0.023987
rs1431056	A	0.0295176
rs965438	G	-0.0360633
rs965437	G	-0.0424534
rs2217488	A	-0.0651987
rs10145763	T	-0.013739
rs1154110	T	-0.0139013
rs1244376	T	0.0298394
rs12887675	A	0.0104662
rs10148635	T	0.0202819
rs9805978	T	0.0275585
rs12879626	G	-0.0125082
rs8015130	A	0.0159874
rs17520143	C	0.0183841
rs8016069	C	0.0161067
rs8019556	A	0.0190145
rs3958	A	0.00677622
rs10431614	T	-0.0135819
rs7161203	A	-0.0141504
rs11847241	C	-0.0182648
rs10151959	A	-0.0233559
rs4982192	A	-0.0269029
rs8013122	C	0.0598757
rs6571746	A	-0.0394497
rs427490	G	-0.0151288
rs427067	T	-0.0418787
rs1956968	C	0.0258478
rs1950359	T	0.0177389
rs2415352	T	0.0189038
rs730105	T	0.0374658
rs10143550	T	0.063731
rs1884803	T	-0.0175928
rs4900969	G	-0.0189388
rs7159456	C	-0.0149241
rs1950826	T	-0.0277749
rs9972141	T	0.008632
rs8020381	A	0.0112791
rs2252941	T	-0.0152448
rs2415457	A	0.00872277
rs2415458	G	0.0195771
rs2899868	C	0.0139907
rs10144029	T	0.00730401
rs17107632	A	0.0129972
rs2812081	G	-0.0286417
rs1952564	T	0.025362
rs2812036	A	-0.0161776
rs17602565	C	-0.00670789
rs10133904	A	-0.0075429
rs11845454	C	-0.0227929
rs12323456	T	-0.0214225
rs7157738	G	-0.0093388
rs7159353	C	-0.0114145
rs913735	T	-0.00928921
rs1168566	G	-0.0144277
rs11845504	G	-0.0138459
rs7148587	A	-0.00950013
rs6650500	C	-0.00621018
rs1815595	C	0.00646071
rs4390500	T	0.00780292
rs17108400	A	0.0382462
rs1885140	C	-0.013897
rs10483548	G	0.0183674
rs7150541	G	-0.0114088
rs17108424	A	0.0154331
rs8008452	G	0.0322969
rs10483546	A	0.0171094
rs17108448	A	-0.0118524
rs12432214	G	0.0233991
rs35729735	A	-0.0160089
rs17109387	C	0.0812922
rs8006537	T	-0.0189265
rs17110108	T	-0.0336885
rs7144504	A	-0.0463141
rs6571989	G	0.0222817
rs4454866	T	0.0495251
rs8009194	T	0.12799
rs1955522	G	0.0097569
rs6572078	A	0.0256692
rs7146332	G	0.00805281
rs1431032	A	0.011018
rs12878452	C	-0.00586818
rs8013963	A	-0.00619833
rs1486585	C	-0.0070815
rs12879712	C	0.0150025
rs2129071	G	0.0170468
rs1503271	G	0.0125678
rs17112765	G	0.0150759
rs766582	A	0.0221023
rs2415718	C	0.0148781
rs11844232	A	0.0141836
rs7151396	A	0.0113638
rs7144180	T	0.00658593
rs10136060	G	-0.00501966
rs7150133	T	0.00181808
rs17112842	A	0.0316796
rs17112850	G	0.0216393
rs12883508	C	0.00628113
rs725996	A	-0.021294
rs12896281	T	0.0110217
rs10498368	C	-0.00986245
rs11845743	G	-0.00873322
rs982337	G	-0.0148522
rs17841024	T	-0.0106274
rs17113010	C	-0.0100762
rs1982750	T	-0.0126466
rs17092325	A	-0.00611392
rs17113115	A	-0.0134012
rs12879582	T	0.0509314
rs11847898	G	-0.0104713
rs1499380	C	0.00537223
rs1499384	G	0.0265446
rs12891750	A	0.0194057
rs7151320	A	0.0119479
rs6572163	G	0.0152297
rs7160118	A	0.0181095
rs17705073	G	-0.0653092
rs10142483	T	0.0120059
rs12433027	T	0.011743
rs8018748	T	-0.039754
rs10150101	G	0.0111749
rs1777099	A	0.0139501
rs10149275	A	0.0391585
rs17113533	A	-0.0406617
rs2415770	A	-0.0238128
rs6572180	C	-0.0331853
rs1449837	C	0.0251903
rs4906232	C	0.0317634
rs11157364	T	0.0266898
rs10136219	A	0.0173678
rs1951342	G	0.0216465
rs17114437	G	0.0264978
rs12436645	C	0.0363748
rs12433055	C	0.049026
rs1952380	C	0.0472657
rs10484186	T	0.0528906
rs10484180	A	0.0585626
rs8019773	T	-0.0525625
rs17115288	C	0.0493284
rs1572390	A	0.0604866
rs11157418	A	-0.0395889
rs807331	T	-0.0393243
rs7150658	A	0.049317
rs7143339	G	-0.0336306
rs8009471	G	0.0484729
rs8004890	T	-0.0416731
rs17742196	C	-0.00313306
rs2044951	T	0.00145476
rs10139381	C	-0.0071235
rs10133870	T	-0.00533225
rs12885228	G	0.024841
rs1462403	A	-0.0232372
rs8019766	A	0.0388538
rs1462402	C	0.0226554
rs1462387	T	-0.030478
rs8008255	A	0.0324253
rs8014438	G	0.033632
rs7152854	T	-0.0736961
rs9323136	A	-0.0279159
rs34774961	T	-0.00591581
rs12880135	A	-0.00721101
rs1402517	C	-0.012692
rs8006610	C	-0.00720946
rs8022980	C	-0.0200622
rs11848655	G	-0.0128035
rs12881028	A	-0.0258579
rs712452	G	-0.0320962
rs11628327	G	-0.0317022
rs4335707	T	-0.071559
rs2883047	T	0.0681884
rs7154079	A	0.0539526
rs12587149	T	-0.0248802
rs10484206	A	-0.0414754
rs971676	G	0.026131
rs971217	A	0.0120246
rs1950610	C	0.0122609
rs1980562	G	0.00998325
rs732152	G	0.00979717
rs17213841	C	-0.00745389
rs11157672	C	-0.00382346
rs4900893	T	-0.00805044
rs140610	A	-0.00382553
rs2816809	A	-0.0173828
rs2790599	T	-0.0151019
rs2790587	T	-0.00413191
rs7140895	C	-0.00364151
rs12589161	T	-0.00259718
rs2245525	T	-0.00343729
rs2790581	C	-0.00240253
rs2262786	T	-0.00226971
rs2790576	C	-0.00404385
rs2790575	G	-0.00341419
rs2790613	G	-0.00161653
rs4439674	G	-0.00224274
rs8012175	G	0.000374871
rs4299060	C	0.00679487
rs4346119	C	-0.00571101
rs4500635	T	-0.00995578
rs7154215	A	-0.00942783
rs2816743	A	-0.00226757
rs2816748	T	-0.00896724
rs8023061	G	0.0158164
rs12878304	C	0.0114063
rs17698128	G	-0.0080557
rs11848611	T	-0.0273081
rs2816761	G	-0.00806467
rs2183617	G	0.0165541
rs7148751	A	0.0143419
rs6572576	C	0.00820246
rs10141099	A	0.0214042
rs7142582	G	0.033922
rs12888783	G	-0.00816859
rs4898652	G	-0.0150531
rs10483597	T	-0.0177256
rs10141601	A	-0.0122203
rs10162482	A	-0.0270168
rs10162481	G	-0.0165434
rs1538903	C	-0.0213098
rs1538904	T	-0.0180992
rs11157741	T	-0.0169426
rs4901026	C	-0.0222121
rs11157743	C	-0.0179823
rs2356457	T	0.00791261
rs10133849	G	0.00821292
rs923908	T	0.010217
rs11621971	C	0.00503483
rs4898666	C	0.0131947
rs7148925	C	0.0110286
rs6572692	A	0.0116482
rs12587877	T	0.012447
rs4322565	T	0.00826765
rs1953886	T	-0.0270481
rs1953885	A	-0.0315778
rs12883139	T	0.081431
rs2356895	T	-0.0553628
rs17585813	G	-0.0366708
rs17662791	G	-0.0291639
rs10484088	G	-0.0328168
rs11626176	C	0.0833827
rs9323243	G	-0.0351348
rs7156503	A	-0.0233534
rs2491878	G	0.00911313
rs2245007	G	-0.0187303
rs4383065	G	-0.0131429
rs17253354	G	-0.0168663
rs8014637	G	-0.0164907
rs11157975	C	-0.0244723
rs1999345	T	0.0124646
rs10148555	C	0.00161322
rs12881924	A	-0.0285455
rs2147102	A	-0.0261101
rs1951865	T	-0.00903375
rs12895324	A	-0.0240247
rs12879252	T	-0.0176938
rs12879570	T	-0.02579
rs1957856	T	-0.0244119
rs10498466	C	-0.0231398
rs4243596	A	-0.0153156
rs8009711	C	-0.0360925
rs1951440	T	0.0286901
rs17127855	A	-0.0167146
rs17127863	T	-0.0268284
rs4901538	T	0.0412952
rs17127883	T	-0.034074
rs17128515	C	0.0512454
rs8012083	A	-0.00459843
rs10145326	C	-0.00541381
rs1999706	A	0.0204742
rs8012607	G	-0.00463829
rs17832467	G	0.0148335
rs1953358	A	-0.00648809
rs34096981	T	0.0145684
rs12890121	G	0.0221394
rs34348798	A	0.0154103
rs4340247	G	0.0066222
rs11627778	A	0.012531
rs11621835	G	0.0110027
rs2342845	T	0.0114136
rs7150012	C	0.00743025
rs11158063	C	0.0118661
rs9652342	T	0.0108774
rs9652283	G	0.0100379
rs10873091	T	0.00452088
rs4901619	G	0.00741478
rs1952886	C	0.00554811
rs8018542	A	0.000919874
rs1112305	T	0.0282176
rs17091062	T	0.0702456
rs4636823	C	0.0461249
rs11158111	T	-0.0282276
rs11850218	A	-0.0342171
rs1953265	A	-0.0462073
rs913742	G	-0.0585599
rs7149413	A	-0.131185
rs198224	T	0.0181417
rs198223	T	0.0218229
rs198222	G	0.0163731
rs198232	A	0.0185174
rs10132653	C	0.0539656
rs10137663	T	-0.060685
rs10483691	A	0.0157144
rs11846162	A	0.0156287
rs1957693	T	0.0244418
rs10149878	A	-0.0023464
rs11158181	T	0.00758322
rs17093847	A	0.0145675
rs17093849	C	0.0130262
rs1955643	A	0.0125301
rs1955644	T	0.0188462
rs7158797	A	0.0207238
rs12431753	A	0.00929343
rs8011537	T	0.0153793
rs12435743	C	0.0195952
rs7156340	G	0.0163636
rs12432123	G	0.0125594
rs17733216	A	0.0154675
rs17094058	C	0.0270682
rs10135394	A	0.015947
rs8015324	G	-0.0675596
rs8009579	A	-0.00680347
rs10147580	C	-0.0107101
rs8011191	T	-0.00373386
rs6573196	G	-0.00615933
rs1885133	T	-0.00916068
rs2180871	A	-0.00761117
rs8009527	A	-0.00513806
rs2233752	A	-0.00546672
rs7149735	G	-0.019976
rs6573198	A	-0.00633426
rs10133305	A	-0.00923798
rs4595719	A	-0.00832173
rs10145280	A	-0.00884112
rs1951202	T	-0.00596508
rs10142973	G	-0.00774026
rs941752	G	-0.00658064
rs4901852	G	0.0102588
rs167481	C	0.0725671
rs1119783	A	-0.0344631
rs17833380	T	-0.0596467
rs17833428	T	-0.0455024
rs17095466	G	-0.0544123
rs11158236	C	0.0331217
rs8005165	G	-0.0213406
rs2149295	T	0.0435041
rs10782443	C	0.0091656
rs4902033	A	0.0177016
rs6573381	G	0.0503975
rs2181987	G	0.075127
rs3783786	G	0.0122879
rs2181985	T	-0.0329902
rs2147539	T	-0.0116011
rs12586812	C	0.0252521
rs1092183	G	-0.0150251
rs1957757	C	-0.0474424
rs2301108	G	-0.0537351
rs2301117	G	0.0497094
rs17099239	G	0.0417142
rs217646	A	0.00596471
rs217652	T	0.0410988
rs217656	C	0.00469093
rs2119760	G	0.00607711
rs217659	C	0.00538051
rs2023213	A	0.00571979
rs217635	T	0.0480601
rs217634	C	0.0136527
rs217627	C	0.039868
rs217637	A	0.00503681
rs217693	G	0.032738
rs217692	C	0.0159729
rs11846439	G	0.034047
rs11849992	G	0.0260488
rs1110109	T	-0.00441818
rs10136168	G	-0.0278532
rs12884563	T	-0.00975742
rs10142690	C	-0.00758101
rs10873145	A	-0.00455485
rs1399520	T	-0.0117909
rs1104708	A	-0.0178939
rs12887599	T	-0.0124131
rs4902116	T	-0.00609855
rs4902117	G	-0.00633467
rs4902118	A	-0.00652168
rs4902119	C	-0.00801693
rs1741099	C	0.0212356
rs1255579	G	0.024147
rs1271559	T	0.028818
rs10148041	C	-0.0460625
rs1255641	T	-0.0265998
rs12050157	A	-0.0296364
rs10498508	T	-0.0244286
rs444583	T	-0.082216
rs11621520	G	-0.0869681
rs4902438	G	-0.043745
rs3742867	A	0.0284123
rs17184938	T	0.0428491
rs3784099	A	0.0307709
rs8008961	T	0.0359389
rs7150454	A	-0.0109176
rs2525507	G	0.0255531
rs2842320	G	0.0128703
rs4899243	A	0.0206145
rs8006890	A	-0.0317033
rs1474960	C	-0.0260553
rs11158757	G	0.046015
rs17106208	T	-0.070854
rs242105	C	0.0427023
rs1466255	C	0.0239809
rs1965878	T	0.0316294
rs1887146	T	0.0434118
rs13379247	G	0.0537542
rs11158836	T	0.0296255
rs1425614	T	0.0207862
rs4899329	A	-0.0161692
rs11158841	A	0.0290079
rs7156661	G	-0.0433265
rs11849257	C	0.0400065
rs2332706	G	0.0652893
rs8021632	T	0.0991377
rs917428	T	-0.0403478
rs2803958	G	-0.0100913
rs2526896	G	-0.0120481
rs8007165	A	-0.00797192
rs2803947	A	-0.00999588
rs2526944	G	-0.00948668
rs2526942	C	-0.00985448
rs7159355	C	0.0214998
rs7492545	T	0.0189234
rs740976	G	-0.0506914
rs4899444	G	-0.0164915
rs4903062	C	0.0140861
rs8009089	A	-0.0136342
rs17781612	A	0.012799
rs17781655	A	0.0331972
rs2110552	C	0.0158726
rs3814864	A	0.0135701
rs1861161	G	0.0187681
rs2052220	T	-0.00996145
rs11158993	T	0.0220604
rs2286838	A	0.0190197
rs3742829	T	0.0258663
rs17182118	T	0.0196605
rs1990059	G	0.022853
rs362414	G	0.0206709
rs362439	T	0.0292475
rs362340	G	0.0299776
rs909216	G	0.0106251
rs17126584	A	0.013421
rs10483853	G	0.00769613
rs12586996	C	0.00619701
rs10142258	C	0.00592727
rs10136726	A	0.011599
rs8009393	G	0.0147559
rs12589279	C	0.0113398
rs7140324	G	0.00528079
rs10135747	A	0.0223681
rs17782088	A	0.0533376
rs8949	T	0.0199353
rs2075024	T	-0.0713644
rs989910	C	-0.0258201
rs888419	G	-0.0252543
rs1558932	T	-0.0290506
rs12887044	T	0.0396448
rs8014403	C	0.0629248
rs175016	T	-0.00699833
rs175040	G	-0.00872361
rs175045	C	-0.00612455
rs1548807	G	0.00924921
rs108621	C	-0.00599964
rs175049	T	-0.00626359
rs13712	C	0.00998093
rs175057	T	-0.00677518
rs175059	C	-0.00355821
rs2098251	A	0.00276914
rs735452	T	0.00608304
rs175071	G	-0.00546372
rs4903275	T	-5.65288e-05
rs175084	T	-0.01128
rs175490	A	-0.00839575
rs96358	A	-0.0129425
rs175450	A	-0.00921819
rs17103928	A	-0.0428076
rs17183963	G	-0.027612
rs7160891	T	-0.0549854
rs4903497	C	0.0802097
rs17824984	G	0.0397617
rs1549118	T	-0.035749
rs12880915	T	-0.00991234
rs4020115	T	0.0208099
rs12881440	T	-0.00716641
rs11849439	T	0.0238431
rs12895332	A	-0.00474142
rs4127751	C	0.00858556
rs177237	A	0.00315855
rs11622927	A	0.0382756
rs177234	A	0.0193275
rs177228	A	0.0308621
rs177225	C	0.0273781
rs4903700	C	0.00361966
rs11159319	T	0.0060178
rs12147701	T	-0.0195159
rs2365350	T	0.0115695
rs10483895	T	0.10547
rs8006086	T	0.0630284
rs741523	C	0.0301275
rs11624601	C	0.0283666
rs12892572	T	-0.06139
rs8011930	C	-0.0376836
rs8012207	T	-0.0377074
rs17109102	G	-0.0267293
rs2370982	T	0.01632
rs10150482	A	0.0127368
rs7154797	T	0.014487
rs11625620	T	0.0191701
rs17109221	T	0.015032
rs17109256	A	0.00679525
rs7144011	T	0.00472166
rs7156625	A	0.0114433
rs10146997	G	0.0140062
rs9323685	T	0.047458
rs1993007	C	-0.0624859
rs7156519	C	0.0357693
rs1197382	C	-0.0344499
rs9783629	C	0.0231105
rs2371334	A	0.0279142
rs17111153	T	0.0207712
rs12050151	C	0.0137534
rs17111237	G	0.0142139
rs3783949	G	0.0180615
rs17545310	C	0.0155395
rs2024423	C	-0.044315
rs2288499	T	0.0124898
rs8021385	A	0.0139822
rs8021125	G	0.00868033
rs8015423	T	0.00489841
rs10133562	C	0.0237459
rs11625861	C	0.00642043
rs2241621	C	0.0358657
rs8009083	C	-0.0412499
rs17618185	G	-0.0505158
rs1263475	C	-0.0198293
rs1263476	A	-0.00943973
rs12882607	A	0.0200044
rs4899822	G	-0.0369828
rs8023044	A	-0.0451613
rs10484112	G	-0.0526213
rs10873349	G	-0.0707014
rs6574757	A	0.0101864
rs17710375	C	0.0202445
rs10149704	C	0.00723609
rs1705662	A	0.0142622
rs1698257	C	0.00989522
rs4899841	C	0.00494294
rs1698265	A	0.00491143
rs1705658	G	0.00723385
rs1705657	C	0.0102312
rs1397778	A	0.00858234
rs17119132	G	0.0027956
rs10146014	A	0.0046506
rs10137336	C	0.0153262
rs10150517	A	0.016413
rs1756282	G	0.0123156
rs4904145	G	0.0102273
rs7153883	G	0.0190031
rs7153137	C	0.00913475
rs1999279	A	0.00715816
rs7161618	G	0.0130761
rs17726697	A	0.0066901
rs946072	G	0.00915906
rs10139559	G	0.0125096
rs2372554	A	0.0058313
rs12880557	C	0.00597746
rs8009336	T	0.00713191
rs17654374	G	0.00604215
rs1676062	A	-0.00308128
rs7141857	C	0.00731299
rs17119782	C	0.00352578
rs11844860	A	0.00574009
rs7157884	G	0.00414506
rs1466407	A	0.00790886
rs10149675	T	0.00353008
rs12717596	C	0.00383434
rs8004742	G	0.00574592
rs4144367	G	0.00701295
rs4144365	T	0.00959142
rs1031791	C	0.0065702
rs1462339	T	0.00614943
rs12894629	C	0.0304867
rs1483065	A	0.0235129
rs1483066	A	0.0316275
rs1449428	T	0.0086064
rs10498586	A	0.0144909
rs17796783	C	0.0147337
rs10498587	A	0.0128945
rs12893894	G	0.0111357
rs7141559	A	0.0183564
rs12897124	T	-0.025493
rs12888267	G	-0.0319686
rs1998197	C	-0.0414452
rs17094464	C	-0.0564281
rs927604	C	0.0166034
rs11159731	G	0.0135708
rs8007856	C	-0.0197864
rs17736583	A	-0.0234319
rs11626547	A	-0.0150057
rs4595727	C	-0.0133586
rs12100972	T	-0.011971
rs11849721	G	-0.0171651
rs11626864	A	-0.0138053
rs4144041	G	-0.0131508
rs8007032	G	0.0103617
rs12885106	T	0.0281204
rs1505150	T	0.00578662
rs2149758	A	0.0129365
rs41480947	C	0.0208207
rs11159766	A	0.0410082
rs11159767	G	0.026159
rs4899899	C	-0.0162287
rs1505185	A	-0.00212156
rs17122222	C	0.0180802
rs12590829	T	0.0276524
rs804963	G	-0.0118984
rs1289381	G	0.010463
rs10484102	A	-0.0161452
rs2185584	T	-0.0112479
rs1959794	T	0.00804467
rs10149036	T	0.0126155
rs1289238	G	0.0245757
rs1289240	T	0.0251724
rs241493	T	-0.00900841
rs1618604	A	-0.0135674
rs1420934	A	0.0159042
rs10144609	A	0.0227274
rs8012707	T	0.0229417
rs1420920	G	0.0122653
rs4904352	G	-0.00851921
rs4904355	C	-0.00823842
rs8022816	A	-0.0134337
rs1030079	A	-0.0309633
rs17202814	A	-0.00733875
rs17797510	C	-0.0144823
rs17202828	A	-0.0123909
rs17202842	C	-0.00953564
rs1548984	A	-0.045103
rs1769455	A	0.0205952
rs1638721	T	0.0177893
rs1638720	T	0.0251706
rs1450713	G	0.0470361
rs17797909	T	0.0401235
rs366788	A	-0.0183257
rs407216	A	-0.0185698
rs437801	A	-0.0202573
rs1372364	C	0.00733677
rs10147393	C	0.0157446
rs11159834	A	0.0248066
rs8017372	G	0.0114766
rs10144053	T	0.00900037
rs2044068	G	-0.00392177
rs17124022	C	-0.0155463
rs11627010	G	0.0284458
rs17798173	T	-0.0103779
rs17203608	C	-0.00645313
rs17124045	G	-0.00750335
rs4899939	A	0.0242219
rs4899940	G	0.0184298
rs8003808	A	0.0242939
rs17124112	A	0.0503156
rs243195	T	-0.0549238
rs4904667	G	0.0331606
rs6575121	C	0.0338397
rs6575122	G	-0.0242678
rs17799226	T	-0.020788
rs2282033	G	0.0379821
rs8010028	T	0.0276604
rs17126685	C	-0.100814
rs5871	C	-0.0423055
rs11627718	T	0.0173155
rs1286439	C	0.0188995
rs1286422	G	0.0317917
rs1290434	G	0.0235522
rs1952031	A	0.0281216
rs10139373	T	0.0260263
rs1952029	T	0.0237618
rs10141805	T	0.0237494
rs13379124	C	0.0259807
rs13379344	A	0.0248992
rs1286328	G	-0.0196152
rs743201	C	-0.033214
rs743200	G	-0.024695
rs1286305	A	-0.0242282
rs1286304	T	-0.0249148
rs8015286	T	-0.0737944
rs1286252	C	-0.0323016
rs3783834	A	-0.0267424
rs4900092	G	-0.0209337
rs1040617	G	-0.0360025
rs12431574	A	0.146466
rs941637	A	0.0206802
rs4904889	T	0.00438663
rs11621361	T	0.00893826
rs11626106	C	0.0127123
rs4904896	C	0.0261415
rs4904897	T	0.00799376
rs11845652	A	0.01375
rs4904900	A	0.0261411
rs7143529	G	0.0193051
rs4904903	A	0.0108622
rs10139051	A	0.0144042
rs12435024	A	0.00729294
rs10142146	T	0.00419239
rs4900120	C	0.00178612
rs734504	G	0.0164151
rs11160067	T	-0.0108842
rs941648	A	-0.0165594
rs9323877	G	0.0177557
rs7154400	A	-0.0144107
rs2896209	C	-0.00908843
rs4406992	T	-0.0174496
rs8008611	A	-0.0405335
rs12890513	A	0.0184669
rs942063	G	0.0198441
rs2273925	C	0.0264185
rs11847714	G	0.0636272
rs17129203	A	0.0693234
rs12895346	G	0.025528
rs17129232	T	0.044804
rs927139	A	0.0168947
rs878554	A	0.055303
rs8015878	C	0.0298734
rs10498639	A	-0.0193071
rs2228541	C	-0.0207351
rs11160169	A	-0.0194648
rs8005533	C	-0.0198017
rs2069978	T	-0.0544004
rs2069987	G	-0.0641311
rs10136006	T	-0.0629123
rs7154145	T	-0.0655939
rs2896294	C	-0.0134909
rs10139111	A	-0.0365061
rs7142257	A	-0.0383322
rs1741237	G	0.0155698
rs1741238	G	0.0197402
rs1768112	A	0.0166287
rs1768110	T	0.0140164
rs947116	G	0.0235402
rs12881840	T	0.101384
rs17829057	T	0.0737351
rs716315	T	-0.017317
rs12050232	C	-0.0223775
rs7120	A	-0.0252839
rs2296311	A	0.013965
rs1123245	A	0.0203415
rs1984968	G	0.0202542
rs1984967	T	0.0162556
rs728739	G	0.0143634
rs10131341	C	0.0153273
rs4900291	T	0.0133979
rs10438223	A	0.0205472
rs1998686	C	0.0112847
rs11160287	C	0.0170872
rs11625651	G	-0.0220395
rs11160307	T	-0.023103
rs10140364	T	0.0278394
rs11622737	T	0.0304902
rs7145909	T	-0.00324237
rs856271	G	0.00965524
rs17760210	C	-0.0119448
rs710266	C	0.0102789
rs17094694	T	-0.0173967
rs856279	C	-0.0167651
rs856277	G	-0.0150121
rs7141937	A	-0.00501317
rs856274	T	-0.00705017
rs2064485	C	-0.00798726
rs17687601	T	-0.0120644
rs10136547	A	-0.0364214
rs17094781	A	-0.0191032
rs2024664	G	-0.0494646
rs4905580	C	0.0295081
rs10498649	C	0.0678099
rs12890644	A	-0.0719018
rs12588238	T	-0.0149528
rs12434137	T	-0.0235361
rs1026843	A	-0.0331561
rs1462256	T	-0.0683378
rs2776597	C	-0.0366693
rs10143394	C	0.0189146
rs2604984	T	-0.0210564
rs12437330	G	-0.0186276
rs1038039	C	0.0432456
rs10142119	A	0.0143197
rs1456988	T	0.0126847
rs1456990	G	0.0128878
rs1350277	T	0.0121569
rs12888770	C	0.0592071
rs4900384	G	-0.0316913
rs10136007	G	0.0211096
rs10148489	C	0.0269745
rs10134920	G	0.0241936
rs10141969	C	0.0288569
rs8022910	A	-0.019202
rs1952876	A	-0.0277879
rs1380201	T	-0.0181007
rs1380202	A	-0.024971
rs6575670	G	-0.0113263
rs1380203	A	-0.00804208
rs1956840	T	-0.0399326
rs10150469	G	-0.0150763
rs967283	T	-0.0142342
rs967284	C	-0.0139184
rs7157242	A	-0.0179086
rs2103869	A	-0.0664123
rs8020624	A	-0.0491775
rs11621012	T	-0.0167073
rs17600706	T	-0.0167714
rs17528679	T	-0.0971357
rs11622524	T	-0.0196746
rs17097734	C	-0.0233762
rs17097744	C	-0.00993889
rs1955895	T	-0.0237799
rs4144435	T	-0.00754586
rs7148945	T	-0.0245004
rs17531821	A	0.0197136
rs8008208	C	-0.0298624
rs11628108	A	-0.0342175
rs12434723	G	-0.0318476
rs17097800	T	-0.00435172
rs2236051	C	0.0169011
rs1950463	T	0.0125475
rs1950465	A	0.00914969
rs11627674	G	0.00900743
rs11623562	C	0.0134558
rs17613421	T	0.0298817
rs12432628	C	-0.0114043
rs10873496	G	-0.0125136
rs4616230	T	-0.0132053
rs1951122	C	-0.0182666
rs8014999	C	-0.0263051
rs8014050	G	-0.0141055
rs1257685	A	0.0163251
rs7141841	C	0.0242944
rs10144748	C	0.0558938
rs11621995	G	0.0600661
rs1959026	G	0.0468581
rs2401016	A	0.0446325
rs7155827	G	-0.0480783
rs12589350	A	0.0472725
rs8008097	A	0.0429854
rs2403148	G	0.0216083
rs11626610	T	0.0269384
rs8021875	G	0.0600652
rs4906310	C	0.0259049
rs4280141	A	0.020388
rs8016203	G	0.0357928
rs7153964	C	0.0164924
rs7144369	T	0.0272784
rs17112078	G	-0.0467355
rs4293342	C	0.0274677
rs12439364	C	0.0131271
rs11853131	A	0.0215122
rs7403282	G	0.0150434
rs7175101	T	0.0151641
rs4778413	G	-0.0236219
rs7170784	A	0.0307356
rs7170838	T	-0.0336634
rs7495535	G	-0.112071
rs17757180	A	-0.030749
rs17813715	C	-0.0306188
rs11630820	T	0.026052
rs1976075	C	0.0274559
rs2628644	G	-0.0383611
rs8035375	C	-0.105274
rs1345101	G	0.0246417
rs8035991	T	-0.0831372
rs17738087	C	0.105017
rs11857575	A	0.0356245
rs7402786	T	-0.0366691
rs6576636	C	-0.0322597
rs6422906	A	0.0386832
rs7402018	T	0.0623878
rs6422910	G	0.0472642
rs6606865	G	-0.0444954
rs208136	G	-0.0466506
rs17648494	G	-0.0233684
rs12440080	G	-0.0270405
rs12592749	T	-0.057637
rs7181852	T	-0.00487739
rs8038421	G	-0.00745448
rs11074291	T	-0.00752174
rs11635983	C	-0.00709102
rs11638856	A	-0.00297356
rs11636096	C	-0.00357365
rs7175756	C	-0.00545108
rs3097505	C	-0.00449025
rs3097501	C	-0.00233533
rs3101644	T	-0.00604742
rs3101636	T	-0.00468595
rs1571281	C	-0.00459079
rs1571280	A	-0.00374824
rs140678	T	-0.00223368
rs140679	T	-0.00177291
rs2303879	A	-0.00815281
rs3097490	A	-0.0034722
rs3098523	A	0.0113884
rs1871014	G	0.00919435
rs1531502	T	0.00088464
rs1551867	A	-0.0345505
rs1812315	C	-0.0326264
rs2311202	T	0.0118025
rs2311203	A	0.00913575
rs1903819	T	0.00725683
rs1947744	C	0.00850781
rs1947745	T	0.00706561
rs17565175	T	-0.0465142
rs1871017	T	-0.0223853
rs1382062	T	-0.00130123
rs1871009	T	-0.00739321
rs2100899	A	-0.0406294
rs3097535	G	-0.00355954
rs1382054	T	-0.00602059
rs11633701	G	0.00448423
rs11637518	G	0.00607983
rs1498519	T	0.00792982
rs4238493	T	0.00413523
rs4778188	G	-0.00559011
rs4632082	C	-0.00256093
rs6497248	A	-0.0115149
rs8037534	C	-0.0124417
rs8025804	G	-0.00625146
rs1004611	A	-0.00276572
rs11074309	T	-0.00594422
rs4778201	A	-0.00499452
rs2594897	C	-0.00786188
rs2703978	C	-0.00353804
rs2703983	C	-0.00571948
rs12898424	C	-0.00862685
rs2594909	T	-0.00325771
rs2703926	G	-0.0045161
rs13329497	G	-0.00514243
rs8039856	A	-0.00922059
rs2703936	A	-0.0017557
rs2703965	C	-0.00199667
rs4778214	G	-0.0410579
rs7165923	C	-0.0185438
rs3884517	T	0.0115944
rs12910433	A	0.0125875
rs3794609	A	-0.0178597
rs1800410	C	-0.0158584
rs1375164	T	-0.018365
rs6497254	C	-0.0206606
rs6493727	G	0.00895448
rs11858259	C	0.00679476
rs7497314	A	0.00408297
rs12911875	G	0.0115132
rs17681991	C	0.0156008
rs12903523	A	0.0144717
rs12912628	C	0.0146549
rs12594866	G	0.0224603
rs12901764	A	0.0164586
rs1992692	G	0.0166157
rs2336969	A	0.0475167
rs4780219	T	0.0432138
rs10519650	C	0.0411075
rs508349	G	0.015985
rs1356990	G	0.0330325
rs568956	C	0.0140282
rs541371	A	0.013148
rs8030767	G	0.0577714
rs260546	C	-0.0241246
rs12916064	A	0.0649928
rs11853442	A	-0.0315657
rs17750932	A	-0.0212799
rs9302327	G	0.0102841
rs785422	T	0.046883
rs785429	T	0.0328324
rs4779683	G	0.0218743
rs8033448	C	0.067777
rs2222420	G	0.00347103
rs8024444	T	0.0332802
rs17815804	A	0.0345191
rs3784601	T	0.0311128
rs11070811	T	0.0399972
rs8042229	A	-0.0509351
rs11634255	A	0.0213223
rs2339156	C	0.0223286
rs12593365	C	-0.0269537
rs12101843	C	-0.0250365
rs2444961	A	-0.0495669
rs974228	T	0.0256009
rs11630201	T	-0.107503
rs8023687	A	0.0538914
rs2339262	C	-0.0164537
rs8029483	A	-0.0179225
rs10519807	A	-0.0225443
rs10519808	T	-0.0187346
rs17235910	T	-0.0151106
rs11633430	T	-0.0158072
rs11632773	C	-0.0206617
rs2229116	G	0.016522
rs10519837	G	-0.0222028
rs7177922	A	0.0211364
rs11632361	T	-0.017429
rs951442	C	0.0119474
rs1495279	G	-0.0122817
rs4238567	C	-0.0210448
rs2291734	A	0.0176965
rs1036004	C	-0.0765223
rs4780178	C	-0.0206306
rs2195557	T	-0.0187815
rs8035184	A	-0.0185559
rs891343	G	-0.0572285
rs672382	T	-0.0366633
rs518930	G	-0.0301823
rs596054	T	-0.0280613
rs7175947	T	0.03794
rs2290808	A	0.0473058
rs8027514	C	0.0313081
rs318335	A	0.0176925
rs318358	G	0.0257632
rs318360	C	0.011186
rs318359	T	0.0252071
rs7168742	C	-0.0537593
rs16961839	A	-0.0719804
rs12440724	G	-0.024269
rs7167162	G	-0.0389725
rs7179235	G	-0.0142982
rs1580775	G	-0.00977572
rs969736	A	-0.0135192
rs7167232	C	0.0146572
rs1877002	C	-0.0131086
rs789776	A	0.0213551
rs9920203	G	0.0105006
rs9920178	T	0.0111253
rs4502172	G	-0.0256008
rs2280033	T	0.0220143
rs17536109	G	-0.0508816
rs1012168	A	-0.0360873
rs17704027	C	0.0132567
rs7178767	A	-0.0103774
rs8029917	C	-0.0134599
rs12903469	T	-0.00877764
rs10518891	A	0.0552174
rs12905819	G	-0.0165343
rs7167534	C	-0.00964529
rs16963383	G	0.0274265
rs11858511	C	-0.0385823
rs723831	T	-0.010881
rs11634933	G	-0.0119409
rs12324732	G	-0.0121098
rs16963901	A	-0.012179
rs1961646	G	-0.0117267
rs2041849	A	-0.00446264
rs16963944	G	-0.0140251
rs1452916	A	-0.00708823
rs12900917	A	-0.0054436
rs7168185	T	0.0140656
rs1376074	C	0.0356351
rs8033138	C	-0.0125832
rs4294775	C	-0.0100311
rs1450421	G	-0.01691
rs8039481	A	-0.011794
rs10518914	A	0.0257923
rs4923729	A	0.113207
rs8034391	G	0.0799457
rs11856650	A	-0.0305372
rs7162442	A	-0.0265613
rs4321154	A	-0.018068
rs7174283	A	-0.0227172
rs10520094	A	0.167108
rs1874249	C	-0.0333192
rs2643214	C	-0.0250212
rs12903854	A	0.0227403
rs7163834	T	0.0563508
rs2319753	G	0.0131751
rs16967312	C	-0.0126982
rs8041431	G	-0.0105989
rs11854732	C	-0.0152101
rs2958295	G	0.00392898
rs8031478	C	0.00159233
rs2958294	A	0.00178536
rs930001	A	-0.0062524
rs2958286	C	-0.00698595
rs2929639	T	-0.00687213
rs964519	C	0.01963
rs2929649	C	0.0144458
rs1465511	T	0.0223196
rs7178596	G	-0.045069
rs7182018	G	-0.0718574
rs8043207	A	-0.0696979
rs4408513	A	0.0247294
rs8038785	T	-0.0132978
rs4924350	G	-0.0257901
rs4622487	T	-0.00963954
rs4405525	C	-0.010554
rs16969088	A	0.0208397
rs724098	C	0.0103257
rs494614	G	-0.00739347
rs486816	G	-0.012267
rs534757	C	-0.0253492
rs518770	C	-0.0291076
rs480095	T	-0.0123307
rs489508	A	0.0200559
rs473191	C	-0.0174855
rs521896	A	-0.00438292
rs11634065	A	0.00174995
rs1471583	G	0.01245
rs10518681	G	0.00976543
rs12902191	G	0.0173802
rs11854027	G	0.0141351
rs4924428	G	0.00789039
rs3759839	G	0.00657358
rs1031963	C	0.00589144
rs1565866	G	0.0198346
rs3214012	C	0.00586561
rs12911157	T	0.00804031
rs1801376	A	0.00758408
rs12915249	G	0.00834104
rs2172742	G	0.0192705
rs17678310	G	0.0425576
rs11070471	C	-0.0186529
rs11070472	G	-0.0180766
rs11633202	G	-0.0204925
rs11635738	T	-0.0171934
rs11635633	G	-0.0101151
rs11638436	G	-0.00687068
rs17556590	A	-0.0105046
rs4774224	A	-0.00962871
rs1918497	C	-0.0116649
rs2141227	C	-0.0048425
rs2463380	C	-0.00674464
rs2507359	A	-0.0109759
rs2507360	A	-0.00626135
rs16949297	T	-0.00988448
rs2463383	C	-0.00564912
rs2463386	G	-0.00487611
rs2507363	G	-0.00368477
rs2507364	G	-4.80187e-05
rs2460615	C	-0.017062
rs12915217	C	-0.0167037
rs10519041	C	-0.0113162
rs1607726	A	-0.0102461
rs11070502	A	0.0169894
rs1434675	T	0.0118677
rs4775245	G	0.016412
rs7161825	C	0.0174656
rs580200	A	0.00764547
rs12592760	G	0.0190426
rs4775639	G	0.020397
rs576486	C	0.0147274
rs8027616	C	0.00620444
rs490940	G	0.0107655
rs504931	G	0.0118665
rs494237	G	0.00826694
rs495710	T	0.015554
rs7177833	G	0.0473246
rs7162426	A	0.0199004
rs4775785	C	0.0319209
rs4259993	A	0.0333591
rs10851473	A	0.0298293
rs10519233	C	-0.030166
rs13329455	T	-0.0274849
rs559561	G	0.0240648
rs620739	A	-0.0123637
rs691210	T	-0.0273312
rs677361	G	-0.00896703
rs11632984	C	-0.0414454
rs8041864	C	-0.0104231
rs12899434	C	-0.0282953
rs6493430	C	0.0231861
rs535648	C	0.0199579
rs4775886	T	0.0168068
rs11632708	T	0.0127533
rs11633624	G	0.0192162
rs11630309	T	0.010677
rs4775889	G	0.011088
rs17598264	G	0.025005
rs868475	C	-0.115082
rs2459397	C	0.0797981
rs952993	G	-0.0117239
rs7168365	A	0.020901
rs546942	C	-0.0308436
rs10152470	A	0.0337935
rs2470076	C	-0.026905
rs2169344	C	-0.0152379
rs7183817	T	-0.0165915
rs2414255	A	-0.00609734
rs4774675	T	-0.0123868
rs4776175	G	-0.016163
rs1381195	C	-0.00478901
rs7173857	C	-0.00790486
rs2255994	A	-0.0458853
rs1478198	G	-0.0325254
rs1478206	A	-0.04461
rs1897031	A	-0.050159
rs11855518	A	-0.0684409
rs2899526	T	0.0316074
rs934191	T	0.0265438
rs1849211	A	0.0553019
rs574499	G	0.00810736
rs11853893	G	-0.00513204
rs2414313	C	-0.0514858
rs4776231	A	0.0108643
rs532035	A	-0.0510841
rs579664	C	-0.0407579
rs667292	G	-0.0160264
rs7176139	C	-0.0710215
rs7168929	T	-0.0722671
rs12593004	G	0.0471961
rs2899575	C	-0.0456299
rs12898869	A	-0.0482275
rs11636687	C	-0.0386479
rs28668016	G	-0.0351157
rs4774766	C	-0.0220065
rs3743203	C	-0.0321573
rs7182121	A	0.0874113
rs9652429	C	0.0618146
rs1600833	C	0.156099
rs12441519	A	0.0329314
rs1280377	C	0.0314675
rs1511949	A	-0.00856348
rs10518922	C	0.0232125
rs1280370	G	0.0160134
rs1290243	G	0.0202341
rs11857299	T	-0.016526
rs2932198	A	0.0126278
rs4774951	C	0.0127693
rs1908196	C	-0.0108918
rs1868243	C	-0.0208102
rs744319	G	-0.0103093
rs1107113	T	-0.0185738
rs9920106	T	-0.0175005
rs11637944	G	0.0287181
rs2554043	C	0.0199875
rs16977683	G	-0.053814
rs12708454	C	-0.0183625
rs16940204	T	-0.0553454
rs487766	T	0.0588611
rs12438063	T	-0.0316654
rs12438071	G	-0.0290375
rs4775177	T	-0.0303176
rs12902622	T	0.00680782
rs4775182	A	-0.0312469
rs17269684	G	0.0407322
rs10163153	T	0.0304427
rs12440292	A	0.021552
rs8029104	T	-0.0382878
rs8033985	C	0.0428771
rs8040209	A	-0.0417123
rs2162069	G	0.0746322
rs339969	A	0.0212125
rs340029	T	0.0229374
rs340009	A	0.0412903
rs9630427	T	0.0276092
rs2045399	A	-0.0256207
rs4774372	T	-0.0264569
rs877228	G	0.0202763
rs12915776	A	0.0215919
rs7177996	T	0.0428343
rs782903	T	-0.0160841
rs7168008	C	-0.0180863
rs2011857	G	-0.0163551
rs782909	T	0.0248004
rs1437539	T	-0.0238665
rs12324440	T	-0.0230417
rs13329643	T	0.0391182
rs782915	A	0.012467
rs782918	T	0.0102172
rs782931	A	0.0118628
rs708683	G	0.0065286
rs11854222	C	0.0125037
rs12909218	T	0.00939051
rs1160659	C	0.0146462
rs7163680	G	0.025906
rs8034864	G	0.0185926
rs17204910	C	0.0742026
rs17303530	G	-0.0993582
rs12910498	G	-0.0467691
rs6416473	T	-0.052533
rs6494289	G	-0.047858
rs17271667	C	-0.0567646
rs41493744	A	-0.0510456
rs7180426	A	-0.0331913
rs16945938	C	0.0542524
rs1873151	G	-0.0231957
rs1873152	G	-0.0198082
rs489667	G	-0.0154083
rs685201	C	-0.00655702
rs543651	C	-0.00616146
rs729198	A	-0.0231645
rs2171689	C	-0.0136441
rs12439791	A	-0.00979627
rs7172773	T	-0.0285795
rs12900905	C	0.0122606
rs11854861	T	-0.0684781
rs7179757	A	-0.0487755
rs8029871	T	-0.0188632
rs978363	A	0.0321053
rs978362	A	0.0358649
rs16947645	T	-0.062758
rs2414869	C	-0.0464531
rs2946653	T	-0.0350625
rs10519294	C	0.017654
rs8025961	T	0.0158767
rs8026786	T	0.0141954
rs11539010	A	0.0123188
rs11635626	C	0.00932326
rs4468556	G	0.014839
rs11629787	C	0.00789554
rs8023536	T	0.00577919
rs8036784	A	0.00101099
rs7181632	C	0.00792606
rs1435125	G	0.00755631
rs17810074	T	-0.0278577
rs7162611	C	0.00202303
rs1435126	T	0.00672647
rs11634825	G	0.032849
rs9788677	T	0.0192308
rs6494548	G	-0.0138402
rs11639467	G	0.017717
rs8026825	A	0.0272246
rs8029386	T	0.0294737
rs4776758	T	-0.035485
rs11636331	A	-0.0361269
rs4550404	C	-0.0219036
rs17293443	C	0.0509519
rs17293632	T	0.0351356
rs6494777	G	0.0383846
rs11857675	C	0.0359038
rs4776426	A	-0.0101611
rs4365239	T	0.0336468
rs12902215	A	-0.0220471
rs11072060	A	-0.019452
rs2415032	A	-0.0222245
rs12440912	C	-0.0419318
rs2006830	T	-0.0306987
rs753707	A	-0.034222
rs87757	A	0.0246364
rs2554827	T	-0.0255425
rs1877422	T	0.0383595
rs7498078	C	0.0201325
rs10083639	A	0.0345874
rs2668600	G	-0.0318663
rs11638598	A	0.0206023
rs2916178	G	-0.0315072
rs2458178	C	-0.0296302
rs4408497	A	0.0637515
rs12595787	T	-0.0274396
rs12905428	C	-0.00810528
rs4555111	C	-0.00215484
rs1579730	A	-0.00965463
rs1542083	G	-0.00305812
rs1001640	C	-0.00943299
rs4777327	A	-0.00437056
rs11634492	C	-0.00960929
rs4776534	A	-0.00798791
rs10468046	A	-0.000395942
rs1441251	A	0.00254759
rs2415101	T	0.00209969
rs1713550	G	-0.0122789
rs1660971	A	-0.0074038
rs1713552	G	-0.00780921
rs1660974	C	-0.00618035
rs1561691	A	-0.00617361
rs1713562	G	-0.0116986
rs1713565	G	-0.012825
rs1614625	T	-0.0103181
rs1372176	T	-0.0102487
rs2415104	C	0.0141434
rs2415105	A	0.023059
rs1574742	C	0.0094943
rs6494895	C	0.00868548
rs2292854	G	-0.0790007
rs4776548	G	0.0172043
rs1866920	C	0.0154723
rs7162192	A	0.0125119
rs11639481	A	-0.0188769
rs4777376	T	0.0183605
rs920547	C	-0.0314476
rs4267263	G	-0.0187286
rs2303449	T	-0.0574481
rs2278694	C	0.0782538
rs13379778	C	-0.072406
rs12906126	T	-0.0168724
rs13056	G	-0.0196519
rs2304903	G	-0.0155251
rs3850093	A	-0.0203694
rs8028632	C	-0.0176207
rs2120019	C	-0.0237098
rs12898259	A	-0.00904734
rs12902022	G	-0.0562677
rs2469559	C	0.0257367
rs7174889	A	-0.0073182
rs12901160	T	-0.00802719
rs2959853	C	0.00708023
rs2456046	G	0.00305417
rs869452	T	0.00658079
rs959991	T	-0.00182778
rs12595211	T	-0.00386968
rs2469534	A	0.0109966
rs4886792	G	-0.0160887
rs17362383	G	-0.000348253
rs12148786	G	-0.00944637
rs12441433	A	-0.00750077
rs4886813	C	-0.00244731
rs2083762	C	-0.0044778
rs1867197	A	-0.00373204
rs7350777	A	-0.00512568
rs1471780	C	-0.00720848
rs4641709	C	-0.00586897
rs12912475	C	-0.0555018
rs7174673	C	-0.00407106
rs12595586	G	-0.00681941
rs17464903	G	-0.00246537
rs4886507	C	-0.00319249
rs4587942	A	-0.0694884
rs6495306	A	-0.00860764
rs680244	C	-0.0131715
rs621849	A	-0.0158651
rs481134	G	-0.0142891
rs951266	A	-0.0101206
rs615470	C	-0.00974465
rs660652	G	-0.00914378
rs1051730	A	-0.0157486
rs3743077	T	0.0105435
rs16970597	T	0.0845051
rs8024685	G	0.0432804
rs12442191	T	0.0134526
rs12914320	C	0.0275128
rs11853142	G	0.024138
rs1019987	T	0.0202457
rs11854854	T	0.0147205
rs12899123	A	0.0263843
rs2055716	T	0.0270853
rs6495414	A	-0.0285955
rs4779109	C	-0.0254962
rs1626458	G	-0.0308543
rs1685144	G	-0.0559054
rs582172	C	-0.0203896
rs685487	G	-0.0204748
rs12185084	A	-0.0244213
rs17284990	C	-0.0380633
rs6495449	A	0.0559546
rs12593336	A	0.0229786
rs12439411	G	0.022347
rs2028120	T	0.038595
rs3974512	G	0.033653
rs11072888	C	0.0289721
rs2162551	A	0.012315
rs7174125	A	-0.00513623
rs8026387	T	-0.00790337
rs4778782	A	-0.0134139
rs11636028	A	-0.0304645
rs17312725	G	-0.0116764
rs2118235	T	-0.0327091
rs2118234	T	-0.00600945
rs7176727	C	-0.00773047
rs2034249	C	-0.00484261
rs4778784	C	-0.00984186
rs17312955	G	-0.0209818
rs2034247	C	-0.0100198
rs11855539	A	-0.0235166
rs12913925	T	-0.0126411
rs4778591	A	0.0752555
rs7172914	C	-0.027693
rs16972076	A	-0.0335426
rs7182420	T	-0.0429864
rs2170879	A	-0.0682952
rs972480	G	-0.0570812
rs4778625	T	0.0723519
rs8030250	T	-0.0379042
rs11073036	A	-0.0509344
rs16973457	T	0.0182758
rs11639440	A	0.0261208
rs3850610	A	0.0238855
rs17507216	A	0.0168681
rs17528889	A	0.061612
rs967374	T	0.0820613
rs4843003	G	-0.042628
rs16974600	T	-0.041507
rs2062235	A	-0.00863598
rs6497117	T	-0.00597678
rs17552700	T	-0.00928356
rs17552971	T	-0.0101802
rs4843058	A	-0.00499354
rs7181410	T	0.000158678
rs7168345	A	-0.000729947
rs4526974	T	0.000599634
rs11074276	A	-0.000259669
rs4842886	A	-0.00183781
rs7169429	T	-0.00221565
rs900573	G	0.000557547
rs730372	G	-0.00179096
rs4536419	A	-0.0055864
rs4360875	G	-0.00128255
rs2170736	G	-0.00187572
rs4340287	G	-0.00329354
rs4281668	T	-0.00113557
rs4843063	T	-0.00208574
rs756426	T	-0.00294671
rs8036310	A	-0.00176443
rs7166642	G	-0.00286669
rs4842888	C	-0.00539141
rs3743321	G	-0.00295548
rs6496044	A	-0.00255363
rs1982742	G	-0.00670384
rs8026938	G	-0.00869229
rs6496055	G	-0.00111791
rs16940997	C	-0.0128738
rs2344436	T	-0.00576786
rs6496066	C	-0.00608489
rs1351196	C	-0.00555118
rs10520590	T	-0.0134758
rs11632326	C	-0.00660694
rs6496093	C	0.0077892
rs12442591	C	0.0241109
rs11635152	A	0.00667777
rs8042438	C	0.0383463
rs383872	T	0.0128234
rs12909648	A	0.0127296
rs12905492	A	0.0105393
rs16944491	T	0.0266266
rs10520608	A	-0.0158571
rs10520609	G	-0.0405383
rs4887197	G	-0.0135408
rs8027839	G	-0.00456677
rs4887416	T	-0.0124531
rs4887417	T	-0.0131635
rs7174488	G	-0.00919867
rs7174013	A	-0.0137451
rs1566091	C	-0.00176487
rs2047351	A	-0.0258914
rs11858435	G	-0.0065688
rs8025054	G	-0.00282973
rs2003223	T	-0.00366365
rs2345976	A	-0.00310911
rs1817955	G	-0.00341756
rs2270635	A	-0.00785913
rs12916262	A	-0.0114831
rs12917608	T	-0.0207955
rs977316	G	-0.0220486
rs6496321	G	-0.018252
rs12916598	G	-0.0151443
rs11633107	A	0.00602249
rs1390862	A	0.00622032
rs11638248	T	0.00515805
rs4583204	C	-0.00235981
rs4887454	C	-0.00558011
rs12148640	G	-0.0644736
rs16977265	C	-0.0169882
rs6496332	T	-0.0120212
rs6496337	A	-0.00548815
rs10520630	G	-0.00478965
rs11634218	C	0.00596667
rs8027931	G	0.0103071
rs16977781	A	-0.0469454
rs2346732	A	-0.0151766
rs4598876	A	0.0281928
rs16977964	A	0.0358453
rs16977968	G	0.0396859
rs3743039	T	-0.0785913
rs8024539	C	0.0398775
rs4606685	C	0.0106194
rs2701405	A	0.0170163
rs10520648	C	-0.0197318
rs956521	A	-0.00820297
rs9788759	G	-0.023855
rs1499757	C	0.0733962
rs12914541	A	-0.0349011
rs8030390	A	0.0135624
rs2589948	A	-0.0234761
rs2905963	T	-0.028333
rs12594457	G	-0.0225401
rs1505936	C	0.0171918
rs2238325	G	0.0108738
rs11853271	A	0.0106258
rs6496678	G	0.0158169
rs16944523	C	-0.0202545
rs3540	A	0.0107273
rs17643123	A	0.00773125
rs2188751	A	0.00176572
rs1125458	A	0.0146597
rs7170577	A	0.0111467
rs12912727	T	0.0139474
rs7163044	G	0.0110319
rs12899041	A	0.00677229
rs11073996	A	0.035099
rs9972541	C	-0.0433163
rs12592982	G	0.111339
rs4077721	C	0.027417
rs7174549	T	0.0210937
rs6496870	C	0.0175582
rs6496874	C	0.014356
rs17644210	T	0.0492996
rs2079597	C	0.00807309
rs4778046	T	0.0053589
rs1580325	A	0.0082687
rs2387687	G	0.00955275
rs10152212	A	0.0145229
rs989989	G	0.0114045
rs7172232	G	0.00629661
rs1026760	A	0.00602705
rs2387689	A	0.00805668
rs1479524	A	0.00620637
rs4304977	A	0.00817826
rs4777900	G	0.0120515
rs16946658	G	-0.022424
rs16946659	T	-0.0186673
rs11632217	G	-0.0146741
rs11634942	C	-0.0119505
rs11635853	A	-0.00706874
rs285705	C	-0.0561444
rs4238463	T	0.0338656
rs4238464	G	0.0464841
rs8025085	G	0.0270324
rs8024817	T	0.0280621
rs8037188	C	0.0324082
rs12441009	A	-0.0253198
rs4777642	A	0.0904512
rs17613897	C	-0.0171421
rs4777860	C	0.0250768
rs4777660	G	0.0273523
rs7174538	A	0.0255463
rs4777663	A	0.0165324
rs12592872	C	0.024496
rs6497071	G	0.0262117
rs6497072	C	0.0150567
rs11856891	C	0.0571103
rs12593825	A	0.0423756
rs16948067	G	-0.059959
rs12591912	T	0.0380142
rs10163001	C	0.0431295
rs4777893	A	0.0267455
rs11638840	A	0.096419
rs11074200	C	0.0424861
rs11632854	A	0.0630883
rs10520737	A	0.0602924
rs16948734	C	0.0453166
rs7174567	A	0.0463238
rs10162968	C	0.0158997
rs2085265	T	0.0315228
rs12440987	C	0.0138057
rs6497177	G	0.0296928
rs2388516	G	-0.063415
rs7176568	C	0.0231983
rs10520748	C	-0.030497
rs12911160	A	-0.0176376
rs10163200	C	-0.0185845
rs4984380	G	-0.00682295
rs12324234	C	-0.0113238
rs1424712	T	-0.0107153
rs2291995	G	0.107994
rs11073375	T	0.0319586
rs11855116	A	-0.0330865
rs8041855	A	-0.0216928
rs4984405	G	-0.0310624
rs2169933	A	-0.0221977
rs11073384	T	0.0231628
rs881913	C	0.0240888
rs7175694	C	0.026416
rs17664713	T	0.0521136
rs4553580	T	-0.0591485
rs17569997	G	0.0312998
rs7172133	C	0.0458105
rs1364558	G	0.0223131
rs10520798	C	0.030729
rs9989352	G	-0.05781
rs8034595	C	-0.0351552
rs980169	G	-0.028183
rs8030759	A	0.0434958
rs4984525	A	-0.0330684
rs2252024	T	-0.0812
rs12915782	T	0.0239366
rs9920948	A	0.0295036
rs11858104	G	0.0184967
rs7181180	A	0.0244875
rs12899282	G	0.0506222
rs10775238	A	-0.00935131
rs12904162	G	-0.0186559
rs12909347	T	-0.024365
rs12905077	G	-0.0184496
rs11631447	T	-0.0152976
rs7175648	T	-0.0163106
rs1558390	T	-0.0177781
rs8030082	T	-0.0190845
rs4542626	G	-0.0289582
rs8029799	G	-0.0387988
rs234508	C	-0.0634114
rs7168393	C	-0.064369
rs7173314	C	-0.0348185
rs4451923	G	0.0656108
rs289456	A	0.0192975
rs11073567	T	0.0346387
rs1876383	C	0.0296719
rs4965043	A	-0.0171442
rs12591340	A	-0.0134103
rs7173988	G	0.0232168
rs8030861	A	0.0387542
rs12915580	T	-0.0649329
rs2006920	A	-0.0602559
rs2602027	T	-0.030981
rs12324187	G	0.0248804
rs7173373	T	-0.0501375
rs11855477	T	-0.0349172
rs1503474	A	0.0253881
rs2587784	C	0.013982
rs956212	T	0.0139292
rs12907869	A	0.0175849
rs4580136	T	-0.0110584
rs4638553	G	-0.0098809
rs12438080	C	-0.0156307
rs8034282	T	0.0851493
rs8033230	A	0.0145121
rs4072820	T	0.0270963
rs7179502	A	0.0208695
rs4075387	C	0.026034
rs721906	C	-0.0125808
rs12909663	G	-0.00926972
rs11855904	A	-0.015328
rs4965745	G	-0.0244675
rs6598427	A	0.0615665
rs1470982	C	0.0329458
rs7170818	A	-0.0253655
rs11634552	T	-0.0488563
rs1135911	T	-0.114177
rs2956846	C	-0.00849296
rs507903	G	-0.00832483
rs626073	C	-0.0109115
rs572705	T	-0.0085727
rs516667	A	-0.00473577
rs624365	C	-0.0067872
rs526447	G	-0.00621199
rs12907459	A	0.00538638
rs7179353	A	0.00478822
rs7495447	T	0.0276307
rs10444899	T	-0.00809985
rs7172905	T	0.00758727
rs11629506	C	-0.00978043
rs11247325	A	-0.00665272
rs8024180	A	0.0126907
rs4965405	C	-0.00399413
rs352717	T	-0.0121148
rs352743	A	-0.00768823
rs352744	C	-0.012837
rs9328589	C	-0.00367868
rs7182334	G	-0.00571992
rs11639153	A	-0.0105485
rs1355871	A	-0.0102238
rs8029360	G	-0.00725376
rs1533309	G	-0.011309
rs13332134	C	-0.0321207
rs8050447	T	-0.0297398
rs3169425	G	-0.035643
rs4238908	C	0.0489035
rs4238909	T	0.0516201
rs4497687	A	0.00792108
rs4129919	G	0.0123929
rs4332747	T	0.012933
rs9940294	C	0.0309064
rs8044035	A	0.0358397
rs6501154	C	0.0292317
rs7184884	T	0.0372117
rs12149274	T	0.0727529
rs2079731	T	0.058346
rs11643596	C	0.037874
rs11645655	A	0.0590443
rs10775350	T	-0.0378159
rs2532019	T	-0.0297246
rs8045426	T	-0.0570035
rs4786500	T	-0.0363767
rs1684583	A	0.0517784
rs8056422	C	-0.0504479
rs740655	T	-0.0320089
rs9929312	T	-0.0291344
rs7186704	C	0.0173137
rs10852665	C	0.00769586
rs11076971	A	0.0127381
rs2342735	A	0.0108237
rs11864270	C	0.0134312
rs11865092	C	0.0141497
rs2164510	T	0.0138888
rs4322667	T	0.00581974
rs17138652	A	0.00813772
rs8059231	T	0.0139238
rs1010845	T	0.014413
rs17792339	C	0.0105721
rs11642829	A	0.0155822
rs8052357	A	0.0155785
rs1994358	G	0.0220243
rs1994360	T	0.0135103
rs9646296	A	0.00807542
rs12931102	T	0.0144716
rs12932200	G	0.0214067
rs8059481	A	0.0754117
rs12925536	G	0.0127558
rs2052226	G	0.0454373
rs4786847	A	0.036424
rs7206839	A	0.0207396
rs9924453	C	-0.0436529
rs1420035	A	0.0198695
rs809684	A	-0.0500352
rs813914	C	-0.0442867
rs42492	C	-0.0165376
rs17539244	C	0.00748011
rs17442685	G	0.00756857
rs43141	C	0.0131091
rs17442866	C	0.00586961
rs1639161	A	-0.0100632
rs1420057	T	-0.0272245
rs9936613	C	-0.0629937
rs8059039	T	0.0164135
rs41506244	C	0.00934483
rs7197991	G	0.0145218
rs4786914	G	-0.0108924
rs17733954	G	-0.0235996
rs12934762	T	0.0342974
rs4786121	G	-0.0263951
rs7190693	T	-0.052254
rs1492382	A	0.0320191
rs11077121	G	0.0286119
rs9941014	A	0.0286697
rs12709182	A	-0.0271927
rs8053396	A	-0.0244434
rs11859868	A	-0.0387047
rs11859646	A	-0.0351222
rs11865047	G	-0.0260697
rs11864248	G	-0.0205504
rs3785217	G	0.0448288
rs3785216	C	0.0574449
rs960378	A	0.0438041
rs9928609	C	0.0151954
rs12935608	G	-0.0640954
rs2907352	G	0.0301252
rs9930388	T	0.018125
rs4787076	C	-0.0126201
rs2967549	G	0.0109917
rs1507038	G	0.0313583
rs1354808	A	0.0242358
rs7197658	G	0.0203731
rs7191337	T	0.0132909
rs9934058	G	-0.0110879
rs10852694	G	-0.0188193
rs12325667	C	0.0313994
rs1532925	T	-0.0185605
rs9933830	C	0.0190774
rs12596707	A	0.0744935
rs733632	A	-0.0190011
rs759979	T	-0.0410728
rs4575517	G	-0.0214258
rs4627322	C	-0.0166445
rs1026226	C	-0.0194719
rs930719	A	-0.0164916
rs896396	C	-0.0140905
rs896395	A	-0.0138863
rs9927623	C	0.114196
rs1868965	G	-0.0697809
rs2122912	A	-0.0229568
rs12448378	A	-0.0139106
rs12447938	C	-0.0603923
rs8051427	C	-0.0213791
rs7500432	G	-0.0395142
rs4238896	G	-0.0163681
rs4238897	A	-0.039144
rs4313799	G	-0.0104088
rs11077311	T	-0.0131185
rs12932004	T	-0.0304667
rs8063201	A	-0.0305016
rs11077313	T	-0.0140111
rs7197351	C	-0.0270746
rs10775286	A	-0.0308205
rs7195689	G	-0.0162088
rs7185211	C	-0.0260937
rs12922295	G	-0.0215176
rs6498214	C	-0.0295758
rs2872584	G	0.0499902
rs249286	A	0.0699078
rs837349	A	0.0524473
rs9939858	T	0.0516208
rs4514675	G	0.142071
rs16965860	T	0.0296704
rs1875205	A	0.0386949
rs8045893	C	0.0417509
rs9921906	A	0.0300262
rs1900718	A	-0.0146909
rs1102967	T	0.0347704
rs1548956	G	-0.00947399
rs2111218	C	-0.015207
rs2719701	A	-0.0101322
rs2719712	C	-0.00878975
rs1079016	A	-0.00684497
rs2251984	G	-0.021894
rs2251985	T	-0.0199324
rs2541488	A	-0.0208912
rs9927877	T	-0.0201211
rs1344514	A	0.0196321
rs4238608	A	0.0178195
rs4467099	T	0.0243948
rs12923384	C	0.0296107
rs4513118	G	0.0167458
rs9939731	G	0.0256627
rs7201423	T	0.0222012
rs916095	G	0.0276426
rs11640423	A	-0.00854619
rs9926239	T	-0.0106075
rs755685	T	-0.00862081
rs890900	A	-0.0106942
rs4780460	A	-0.00426952
rs7197841	G	0.00937181
rs11075105	G	0.0126897
rs12920743	G	0.0303867
rs9922786	T	0.0347863
rs4781292	T	0.00985559
rs4780461	G	0.0117863
rs10500388	T	0.0182783
rs8059582	G	-0.123024
rs8053693	T	-0.0554036
rs275404	G	0.0163126
rs7201008	T	-0.0152052
rs11649299	A	-0.0169675
rs1501318	C	-0.0147111
rs4781379	T	-0.0151851
rs1858994	C	-0.0287494
rs7199581	G	-0.0342654
rs12708772	C	-0.0325934
rs9929990	C	-0.0172711
rs9930242	C	-0.0303324
rs7195117	G	-0.0206518
rs7185053	C	-0.0132956
rs4436764	A	-0.0124072
rs6498425	T	-0.01922
rs17199520	G	0.0323088
rs1005482	C	0.0385904
rs12934929	A	0.0752127
rs11647019	C	-0.0291944
rs2272553	A	-0.0394786
rs1050111	A	-0.0331166
rs4781701	C	0.0372878
rs12922404	T	0.0324179
rs215052	A	0.050799
rs8054156	A	0.00576209
rs12929789	C	0.0331658
rs17841264	A	0.0279003
rs16967135	A	0.0385212
rs16967126	C	0.0389329
rs246233	G	0.0707381
rs246230	T	-0.0294945
rs8055510	A	0.013161
rs246227	C	-0.0541336
rs12444264	T	0.0476188
rs35593	C	-0.017402
rs3765129	T	0.0522379
rs212091	C	0.0579284
rs7187355	T	0.0572851
rs752482	C	-0.0303781
rs12447875	T	0.0456389
rs16968710	G	0.0453198
rs1379652	T	0.0254739
rs4780697	A	0.0223637
rs8046321	T	0.032029
rs12929451	A	-0.0381483
rs12925834	A	-0.0819487
rs12708624	T	0.0234308
rs9302382	A	0.0242098
rs2074171	C	0.022699
rs9925774	A	0.0234608
rs10492785	G	0.0183494
rs3751821	T	0.0171352
rs2285661	G	0.0115569
rs4238674	G	0.00974864
rs4782256	A	0.0147895
rs2285663	A	0.0223054
rs16969483	T	0.0420117
rs1902815	A	0.0415584
rs4783381	G	0.0291181
rs1862268	G	0.0311291
rs2031078	A	0.0394984
rs2733911	T	0.0167224
rs226043	T	0.0153308
rs155934	A	0.0379946
rs4783484	C	0.0556694
rs9939346	T	0.0431968
rs2002593	G	0.00928745
rs1989806	C	0.0222562
rs3819564	A	0.0703404
rs7205890	T	0.0531147
rs8055243	A	-0.0487639
rs4788426	A	-0.0692833
rs4787924	A	-0.0144841
rs2238500	G	-0.0214175
rs9922364	T	-0.0216019
rs2238504	A	-0.036317
rs7194259	C	-0.0287985
rs7191803	C	-0.0313149
rs17178990	A	-0.0488532
rs4788439	T	-0.0241424
rs17624477	C	-0.0395485
rs7199435	C	-0.0193108
rs4238911	A	-0.0420159
rs17702912	T	-0.035181
rs9938866	A	-0.0710484
rs8061866	T	0.060348
rs11861610	T	0.0929952
rs11639660	C	-0.0375068
rs7191801	C	0.0323833
rs4569285	C	0.0209294
rs4346208	T	0.0327275
rs4633724	C	0.0418336
rs3924880	C	0.00186081
rs11074743	T	0.0146818
rs7199218	C	0.0095794
rs11074748	A	0.00720647
rs4332750	A	0.0134561
rs4520841	T	0.0140447
rs10852294	T	0.00910434
rs7200939	A	0.00841661
rs4390598	T	0.0111378
rs4404074	C	-0.0135727
rs12596791	A	0.00916799
rs4534848	A	0.0153704
rs9924390	T	-0.0459243
rs9930121	T	-0.029316
rs982449	T	-0.0323835
rs1363767	G	0.0194928
rs184666	G	0.0856588
rs237131	A	0.0444005
rs9889183	C	0.0322452
rs211498	T	0.036854
rs2521678	C	0.0974444
rs7201940	C	0.0668698
rs9922975	A	0.0799326
rs8060364	G	-0.0220321
rs17638800	A	0.0196128
rs10048070	A	0.0224881
rs8054746	A	0.0243463
rs205381	C	0.0389414
rs398889	T	0.106184
rs11862597	A	0.0628224
rs9923480	A	-0.0357188
rs8056084	T	-0.0383789
rs28572134	G	-0.0737064
rs1386085	A	0.051898
rs8059003	C	-0.055729
rs11076478	T	0.0402069
rs874466	T	0.0231942
rs9940645	G	-0.036058
rs4785224	A	-0.0148249
rs11647841	A	-0.0118492
rs748855	G	-0.00610408
rs8060598	C	-0.00562993
rs3135503	G	-0.0127467
rs9925070	G	-0.0120662
rs9938976	G	-0.0195028
rs17314544	T	-0.00315307
rs4785452	C	-0.00876599
rs4785227	C	-0.00555342
rs17224078	T	-0.0530538
rs1874494	G	-0.055032
rs16949339	T	0.0581531
rs10521242	G	-0.0363567
rs16949685	C	-0.0509302
rs12445948	A	-0.0623921
rs4783805	A	-0.0115776
rs2017684	T	-0.00734988
rs1544638	T	-0.0110747
rs10521238	A	-0.0396792
rs2466168	C	-0.0276295
rs12595945	C	0.0365156
rs4784631	C	-0.020668
rs8043739	A	0.00716569
rs8051375	G	0.0153427
rs7184081	C	0.011095
rs7191269	G	0.018035
rs7203673	C	0.0153793
rs12931290	T	0.0669068
rs11649361	T	0.031488
rs1191205	C	0.0519545
rs3104817	C	0.0396812
rs11859998	C	-0.0243392
rs11863873	A	-0.026388
rs11866647	G	-0.0188182
rs1558685	A	0.0560059
rs9940059	T	0.0279085
rs9930367	G	0.0281259
rs8044436	T	0.0274736
rs7187949	C	0.0484488
rs12930428	A	0.0326001
rs7404301	G	-0.0464973
rs2388256	A	-0.0328654
rs12446228	G	0.0179471
rs1477196	G	0.02249
rs7190492	G	0.0247222
rs17218700	A	0.078881
rs10521307	G	-0.0448498
rs1013170	A	0.0709334
rs12444175	A	-0.0306002
rs11860863	A	0.0164229
rs13331158	C	0.00969048
rs923220	G	0.0130532
rs4783865	A	0.0131373
rs4784463	G	0.0129611
rs11859799	A	0.0366226
rs11859743	T	0.0742506
rs11859652	A	0.0329192
rs12932067	G	0.0630837
rs13333249	C	-0.0467159
rs4784508	T	-0.0283251
rs11647006	C	-0.0243676
rs16954609	C	-0.0126138
rs30930	C	0.0386363
rs11644688	A	0.0377943
rs10521320	C	-0.0745085
rs2242446	T	-0.026371
rs17307096	C	-0.0322008
rs1532701	A	-0.0641145
rs17307291	A	-0.0184265
rs41154	G	-0.00694012
rs36027	G	-0.00713824
rs13333066	C	-0.0207449
rs187714	G	-0.0114567
rs396230	C	0.044762
rs1138295	T	0.0379635
rs2304477	A	0.0361988
rs11642606	T	-0.0354375
rs223848	C	0.0589749
rs1004911	G	0.0253124
rs4783996	A	0.0146982
rs7185200	T	0.0154947
rs12920292	A	-0.0399709
rs11643127	T	0.0478222
rs1875525	T	0.0307111
rs1875522	T	0.0331292
rs2731753	C	0.0276245
rs1393203	C	0.0324962
rs2550363	T	0.0264567
rs8046528	T	-0.0818364
rs16960143	A	-0.0506835
rs7185970	A	-0.0537617
rs37036	C	-0.0116301
rs37054	T	-0.00796636
rs2243463	C	-0.0124207
rs28307	C	-0.0101579
rs246258	T	-0.00691338
rs1549607	G	0.00482409
rs7199856	T	0.0113013
rs2090727	G	0.0149873
rs6499962	C	0.0124083
rs9926577	T	0.0135105
rs12931051	T	0.113449
rs13330653	G	-0.0479577
rs17201476	G	-0.0824139
rs8052931	C	0.0194086
rs8053280	G	0.0198637
rs8051651	T	0.0219509
rs16961327	A	0.0757015
rs3743707	A	0.071642
rs3743706	T	0.0551583
rs1596728	G	-0.0486309
rs8057395	G	0.0416993
rs1423955	C	0.0362269
rs1364196	C	-0.0185325
rs11644803	T	-0.0473432
rs216944	A	-0.0166828
rs2165347	A	-0.0215855
rs12709049	G	-0.0204824
rs6500110	G	-0.0209598
rs1550498	A	-0.0146402
rs2165345	T	-0.0128035
rs13336308	A	0.0148638
rs9939381	C	0.014363
rs1862742	T	0.0176697
rs1423882	G	0.0114837
rs1030253	G	0.0138993
rs1030252	T	0.0123669
rs9923495	G	-0.0251832
rs13336526	A	-0.0430831
rs1344573	G	0.00983373
rs8047380	T	-0.0255042
rs8057268	T	0.0125954
rs4536464	A	0.00455376
rs1423885	C	0.0104085
rs8055069	C	0.0394225
rs10500437	C	0.0289661
rs16962836	T	0.0264963
rs16962850	C	0.0447192
rs2938719	G	-0.0212504
rs1424026	T	-0.0176233
rs2938720	T	-0.0242878
rs2938721	T	-0.0234801
rs389954	T	0.0230133
rs288637	A	0.0263957
rs288638	C	0.0228008
rs288639	T	0.0233079
rs1160166	T	-0.0516556
rs17547375	A	-0.0225583
rs9932908	G	-0.047076
rs11645800	G	-0.04194
rs8048515	A	-0.0170064
rs957063	C	-0.0275754
rs11643685	T	-0.0313109
rs9937828	A	-0.0358394
rs4949131	G	0.0400564
rs12443824	A	-0.0145803
rs2926138	A	-0.0133153
rs2926134	A	-0.0132663
rs1437145	G	0.0216609
rs1437143	A	0.0233162
rs889612	G	0.0214278
rs11640327	C	-0.0320684
rs41487147	T	-0.0186264
rs17530296	G	-0.0138301
rs10500520	G	-0.0165773
rs17530421	T	-0.0119339
rs17439904	T	-0.0118588
rs16969048	C	-0.0119026
rs16969049	A	-0.0151771
rs16969054	A	-0.00870746
rs16969057	T	-0.00842601
rs1862724	T	-0.0223114
rs16969098	T	-0.0173918
rs1593094	G	-0.0190811
rs8063546	G	-0.01864
rs8044377	C	-0.0207143
rs1110530	C	-0.0201948
rs1120987	C	-0.0273529
rs2061786	G	-0.023041
rs12919399	G	-0.0128076
rs2194278	A	0.0833739
rs11647072	A	-0.070171
rs12446628	G	0.0351947
rs9939579	C	0.0660649
rs10500535	G	0.04787
rs235138	A	-0.0168556
rs2057827	G	0.0335415
rs151338	T	0.0566874
rs13689	C	0.018299
rs17690624	T	0.0226807
rs4597312	C	0.0240941
rs17623268	T	0.027649
rs17623281	C	0.0233454
rs11864025	A	0.0205401
rs4985525	A	-0.0126961
rs1134074	T	-0.0207067
rs4985526	T	-0.0149528
rs722579	T	0.0098856
rs2303792	T	0.00278566
rs8052125	G	0.00695146
rs3762171	A	0.0143662
rs8057610	G	0.00457391
rs2288491	G	0.00478642
rs8049641	C	0.00112797
rs8051506	A	0.00987835
rs7201750	A	0.00180384
rs11075767	C	0.00696018
rs11648402	G	0.00434995
rs11075770	A	0.00148162
rs4592653	T	0.00196198
rs4436771	C	0.0042716
rs12597401	G	0.00529691
rs11645214	G	0.00416115
rs2168606	C	0.00384552
rs12102284	A	-0.0446075
rs7190257	G	0.0679579
rs9938025	A	-0.0391646
rs7198449	C	-0.0336623
rs806733	C	-0.0323576
rs212165	T	0.0537167
rs292936	T	-0.0506334
rs1862773	T	0.0299825
rs11863313	C	0.020881
rs825844	C	0.0110738
rs825842	A	0.0163242
rs825851	T	0.0264549
rs825837	A	0.0199258
rs825836	A	0.0278118
rs2432544	T	-0.0608252
rs974563	C	-0.050165
rs1511924	C	-0.0309387
rs744350	C	0.0375223
rs4887778	C	-0.0790705
rs7192453	T	-0.0468061
rs1423867	T	0.0112382
rs575583	A	-0.012997
rs160964	G	-0.00907309
rs160960	A	-0.00725349
rs187709	C	-0.00842647
rs160952	A	-0.0156645
rs2432614	C	-0.0140339
rs380730	G	-0.00907726
rs368262	A	-0.00803141
rs432885	C	-0.0105837
rs174000	G	-0.0159851
rs419958	G	-0.0113464
rs1423860	G	0.00898942
rs2903235	T	0.00288345
rs1423858	T	0.00353525
rs9939102	C	0.00305423
rs12185206	T	0.00356301
rs11648313	A	0.0058689
rs11149870	G	0.00707083
rs2278055	A	0.00240439
rs1547992	C	0.00710833
rs7189202	G	0.00940221
rs8053596	A	0.00501975
rs257831	A	0.0020397
rs11648269	T	0.0050729
rs12600018	C	0.00714491
rs12595999	G	0.00143532
rs9922334	A	0.00810721
rs9924994	G	-0.00830147
rs13330987	T	-0.00540368
rs9319497	G	-0.0035863
rs1506836	T	0.00932778
rs4325597	A	0.011645
rs10871322	C	0.00302279
rs7189200	A	0.0105206
rs4888497	G	0.0100737
rs1506833	C	0.0127852
rs968537	T	0.00737902
rs7499417	G	0.0086143
rs4261575	T	0.0100804
rs12934194	T	0.0130851
rs7203921	T	0.00575484
rs8043542	G	0.0124365
rs1395484	T	0.00425136
rs7192076	C	-0.00399084
rs7185647	C	-0.00650874
rs11149938	T	-0.0196696
rs7206200	A	0.0209474
rs4888587	C	0.0132445
rs17701089	C	0.0169496
rs12921650	C	0.0126824
rs11643521	A	0.0171704
rs6564393	T	0.0394068
rs274542	T	-0.0477585
rs12447781	G	-0.0271758
rs768503	T	-0.0379919
rs11640192	C	0.00974263
rs12928513	C	0.0132345
rs7192903	G	0.0195807
rs1826598	A	0.0276719
rs7193624	T	-0.0209238
rs282969	T	-0.0224774
rs12050909	T	0.0892
rs12448886	T	0.0155409
rs7193915	C	-0.00889032
rs1117411	A	-0.0574516
rs7200951	A	-0.0266356
rs280877	A	-0.00982627
rs13339098	C	-0.0182584
rs9319514	G	-0.0236409
rs11640127	C	-0.0258494
rs11644042	T	-0.0278069
rs11646710	C	0.0281371
rs8048451	A	0.0433894
rs17773900	T	-0.0479838
rs7198967	G	-0.0736246
rs7189161	G	0.0638676
rs2435077	A	0.0251681
rs374458	T	0.0157387
rs1073111	G	0.0641567
rs4888773	T	0.106036
rs9928827	C	0.0475256
rs11643648	T	0.0872591
rs7184580	C	-0.0462129
rs8048851	C	-0.0335148
rs7194588	G	0.0436292
rs9926713	T	0.0666767
rs16948787	T	0.0306396
rs9935794	A	0.0727921
rs8056452	A	0.0534545
rs7206380	T	-0.0317133
rs11645514	A	-0.0274062
rs7203539	T	-0.0370319
rs12932599	A	-0.0512401
rs6564684	A	-0.0313025
rs9941040	G	0.0909386
rs10514479	A	0.102664
rs13339499	T	0.0548664
rs16952668	T	0.034482
rs8060563	A	0.0450056
rs9927976	G	-0.0277745
rs7206097	G	0.0188343
rs9927484	T	0.0119369
rs2654454	T	0.031957
rs1356578	G	0.017168
rs7206316	T	0.0167191
rs3096279	C	0.0636357
rs3098599	T	0.0204361
rs2549772	C	-0.0188823
rs2432414	T	-0.0175738
rs2549771	G	-0.0104684
rs7194222	T	0.0325078
rs7499175	T	-0.0218046
rs6564838	C	0.0299859
rs9935709	C	0.0304178
rs1037973	G	0.0312436
rs8051575	T	0.0219081
rs16955433	T	0.0733583
rs4548853	A	-0.0685143
rs4889467	T	-0.0284086
rs41534745	C	-0.0169391
rs12445041	A	-0.01309
rs2967370	G	-0.0125284
rs9933410	G	-0.0371127
rs4782563	C	-0.0153397
rs2317847	G	-0.019079
rs9936489	T	-0.0311477
rs4547324	C	-0.0402792
rs767017	G	0.0146357
rs748653	T	-0.00906629
rs17818706	G	0.0258045
rs1865227	A	-0.025679
rs10871427	C	-0.0129363
rs889626	C	-0.015555
rs1529770	A	0.0284045
rs12925602	A	-0.0947149
rs16958392	G	0.0225467
rs16958449	A	0.0175686
rs11648993	A	0.0568467
rs12449008	A	0.0122348
rs726122	G	0.0139566
rs12924657	C	-0.0215832
rs12934135	T	-0.0338455
rs2061628	C	0.0358661
rs4485358	A	0.0351378
rs8053971	A	0.0456518
rs10871444	G	0.056797
rs8054149	G	0.00778402
rs9937714	G	0.00671501
rs4404057	T	0.0324903
rs4238732	T	-0.0217021
rs8048495	C	-0.0312141
rs8044348	G	0.0510027
rs6565153	A	0.00700533
rs11150550	A	-0.0109616
rs11647463	A	0.0598969
rs10514587	G	0.0218531
rs11860907	C	0.0689935
rs12924378	G	0.0116477
rs11150559	C	0.0159245
rs4421965	G	-0.000645931
rs7192206	T	0.00811826
rs7191373	A	0.0102303
rs2113292	G	-0.013153
rs8055902	T	0.0122476
rs8056448	A	0.0168666
rs8053948	T	-0.02225
rs8054668	T	-0.0231162
rs16959914	G	0.0410646
rs10514584	G	0.0162582
rs8053104	G	-0.0125056
rs1364315	G	-0.0387995
rs17195894	A	-0.0283943
rs13337699	A	0.0261481
rs11640016	C	0.0248279
rs7200009	T	-0.0462771
rs2306906	A	0.0533639
rs17213769	A	-0.125062
rs7196277	A	-0.0327774
rs4782805	T	-0.0316838
rs4513088	G	0.0560348
rs4401039	A	0.0970768
rs4371139	G	-0.0826332
rs2303853	A	0.0923378
rs3203781	A	-0.0681499
rs3203780	C	-0.0364036
rs8045409	C	-0.0098032
rs9935170	G	-0.00694582
rs7499539	A	-0.0281296
rs9921417	T	-0.0396812
rs301163	A	0.036296
rs301164	C	0.0250362
rs447919	C	0.0130399
rs305061	T	0.0220155
rs305059	A	0.018377
rs305094	T	0.0335373
rs305090	C	0.0329062
rs9933690	C	0.0234581
rs10863203	C	0.0127723
rs908983	T	0.0140681
rs11642456	G	0.0278337
rs17818634	A	-0.050016
rs1510205	G	-0.0644415
rs9926735	T	-0.0323729
rs39531	C	0.0261347
rs11643283	A	0.0254891
rs9923313	C	0.0206728
rs7202317	A	0.0335104
rs2303229	G	0.0304476
rs2247089	C	0.0369042
rs16941654	G	-0.03839
rs7186438	T	-0.0841993
rs8045270	T	-0.0665629
rs1562109	C	-0.0297219
rs1019574	A	-0.0236171
rs4843462	G	-0.0744265
rs9922959	T	-0.0932189
rs7203346	T	-0.0901888
rs7217992	T	0.0546848
rs8074466	C	0.055851
rs17834425	T	-0.0488681
rs216215	C	0.0131988
rs9892016	C	-0.00900304
rs7209564	T	-0.0153768
rs216182	G	0.0109953
rs216189	A	0.0138729
rs216195	G	0.0121847
rs9894088	C	-0.0286549
rs4482328	A	-0.037113
rs7215857	C	-0.0347463
rs6502244	C	-0.0283155
rs9906632	T	-0.0279152
rs4369716	T	0.105603
rs6502656	G	-0.0263191
rs8082468	T	-0.0122187
rs17762452	A	0.0148793
rs17822257	A	0.0401555
rs2165888	A	0.0563265
rs231693	C	-0.014201
rs2676608	G	-0.00976266
rs804231	A	-0.00934296
rs329629	A	-0.00863472
rs1068692	G	-0.00781917
rs227787	G	-0.0235877
rs11078449	G	0.0148701
rs227802	A	-0.0145161
rs923376	C	-0.0376267
rs11656519	T	-0.0598108
rs12452606	A	-0.0587614
rs16953091	G	0.0321674
rs10521121	C	0.0243801
rs12942967	T	-0.0246416
rs9916457	C	-0.0239743
rs12940450	G	-0.0269438
rs4790603	T	-0.0464646
rs4508454	G	-0.0317932
rs2304585	C	0.0697279
rs7221898	A	0.054882
rs917686	G	0.0899987
rs9904154	G	0.0556988
rs12936184	A	-0.0265566
rs10438735	G	-0.0553923
rs1811229	A	-0.0742423
rs9894371	G	-0.0210148
rs12453781	C	0.0291596
rs6502960	G	0.0371728
rs9901643	A	0.0772689
rs7212143	G	0.0488315
rs9916292	G	0.0184707
rs6503202	A	0.0209293
rs6503203	T	0.0146763
rs7209802	A	0.0171426
rs7217686	C	0.019233
rs3891720	A	-0.163877
rs9890793	T	0.0640152
rs2692340	G	0.0312928
rs11650488	G	0.0279307
rs9899385	A	0.0194544
rs7223050	C	0.0836388
rs11078876	A	-0.0554659
rs4792092	A	0.026113
rs4791449	C	0.0161445
rs1468482	T	0.0199248
rs1468484	C	0.0254936
rs886895	C	0.020672
rs886896	C	0.0184622
rs1859995	G	0.0105507
rs11078879	A	0.00889071
rs11078880	C	0.0107685
rs2079572	A	0.0174006
rs11656384	G	0.066752
rs7226237	C	-0.0314762
rs10521184	G	-0.020977
rs7217504	C	-0.0228177
rs17541952	T	-0.0124549
rs976244	C	-0.00970379
rs12949038	G	-0.0229767
rs2159140	C	-0.0114947
rs9907196	T	-0.0107689
rs929441	C	-0.00966106
rs1981628	T	-0.0133316
rs2010008	C	-0.0106893
rs7213911	G	0.080793
rs1024580	G	-0.083729
rs11655654	T	-0.0263297
rs2051974	C	0.0220409
rs3914578	C	-0.028326
rs3915963	A	-0.0698716
rs16947417	G	-0.0486895
rs12603333	G	0.00563757
rs9894251	T	0.00548586
rs7222526	C	0.000494979
rs2188889	A	0.00364489
rs9900695	G	0.0179571
rs9900268	C	0.00465055
rs11653964	T	0.00223066
rs7208092	C	0.0188683
rs6502254	G	0.0235586
rs2874895	C	0.0358384
rs9910854	T	0.0248737
rs12947875	T	-0.0797345
rs9890442	T	0.05686
rs12941937	C	0.0629988
rs4792424	C	-0.0643391
rs16948823	G	-0.0186717
rs1029659	A	-0.0272193
rs9916451	A	-0.0186615
rs11078274	C	0.0482153
rs7218946	A	0.0328157
rs10521292	T	0.0194737
rs917542	C	-0.0219703
rs9906341	G	-0.030905
rs17647413	C	0.0364175
rs16950914	A	-0.0920961
rs16951090	T	-0.0661652
rs10521297	C	-0.0511326
rs4792630	T	0.0725622
rs7217764	T	-0.0473007
rs7219568	T	-0.0465268
rs11659047	T	-0.0583365
rs9913139	C	0.031913
rs2071242	C	0.0145837
rs3817992	A	0.0221765
rs2294913	T	0.0195528
rs7225932	A	0.0190616
rs1563634	C	0.017912
rs1563632	A	0.0164685
rs12944658	C	-0.0684206
rs12601300	T	-0.0278398
rs8075253	T	-0.0419078
rs6505225	G	-0.0322944
rs10853147	T	0.013322
rs2140224	T	0.0111277
rs8069590	G	-0.00489913
rs8070481	C	0.00987408
rs17778066	C	-0.00219581
rs9910137	G	0.00957896
rs2008032	C	-0.00584431
rs7208616	G	0.0115218
rs17778144	C	0.0175566
rs2945377	G	-0.00247555
rs2945378	G	-0.00793458
rs2945379	A	-0.00245096
rs7222355	G	-0.00508449
rs2948539	A	-0.00675146
rs2948534	G	-0.00923605
rs2948532	C	-0.00550435
rs10775412	C	0.0199285
rs2945385	T	-0.0137884
rs2948527	C	0.000155585
rs12709500	C	0.0499728
rs241771	C	-0.0463625
rs17794574	T	0.00777374
rs17721557	T	0.0117132
rs1806982	A	0.011039
rs34120713	T	0.0144956
rs12948391	C	0.00714702
rs12941884	G	0.023469
rs4794842	T	0.0335395
rs1873477	G	0.0280571
rs7213208	G	0.00594464
rs7208675	A	0.00243575
rs11658090	A	0.0402752
rs1568373	G	-0.000556849
rs13341521	A	0.00367744
rs8081267	G	0.00241293
rs11655000	C	0.000290168
rs9900280	A	0.00430527
rs9916533	T	0.00102825
rs9891920	G	0.00408266
rs4795510	A	0.00140499
rs4795512	G	0.0136652
rs771428	G	0.00326537
rs508369	G	0.0291114
rs559972	T	-0.000739995
rs526664	T	-0.000635663
rs2586150	G	-0.00254767
rs591433	G	-1.29981e-05
rs1529420	T	-0.040461
rs576426	G	-0.00125295
rs536327	T	-0.00342183
rs507577	A	-0.00159305
rs602056	T	0.000135937
rs548731	T	0.00711129
rs3809790	T	0.00639568
rs3809789	A	-0.00424102
rs2289629	A	-0.00331596
rs4794859	G	-0.00615384
rs3115086	T	0.00260476
rs3102559	C	0.00575065
rs3102560	C	-0.00176096
rs3115088	G	0.000366252
rs3115090	T	-0.000834648
rs3115092	T	0.000401573
rs3102562	T	0.000772463
rs3115101	A	0.00203147
rs3102555	T	-0.000270303
rs2617867	T	0.000350109
rs2628191	G	0.00115346
rs880749	C	-0.00989823
rs1531553	C	-0.0012159
rs2617868	T	-0.000870134
rs2628189	A	-0.00363818
rs2729449	C	-0.00523068
rs2617875	G	-0.00822656
rs2729448	C	-0.0053582
rs2127001	T	-0.000397032
rs2628180	G	-0.0059296
rs2729446	C	-0.00323622
rs1382391	T	-0.00327895
rs2628166	C	-0.00457355
rs2617883	A	-0.00766744
rs2628165	A	-0.00471813
rs2729435	C	-0.00327214
rs2729451	C	-0.00319738
rs2467334	C	-0.00421417
rs4474741	T	0.0072534
rs3794730	G	-0.00267509
rs6505143	C	0.00326921
rs9909128	T	0.00357679
rs2169810	G	0.015373
rs17226179	C	0.00696007
rs10445400	G	0.0153528
rs4794861	C	0.010262
rs8071576	G	0.00439019
rs7210991	C	0.00580076
rs12051834	T	0.00646358
rs4294865	A	0.0084085
rs4595850	T	0.00762469
rs7226121	A	-0.00167001
rs7219163	C	0.0032764
rs12452288	G	0.00702879
rs9904051	C	0.00428743
rs12601963	G	0.0133439
rs3936006	G	0.00321787
rs4567782	C	-0.00160707
rs9894893	T	-0.00383407
rs7222308	C	6.91499e-05
rs12600855	C	-0.00381572
rs12150261	T	-0.00877624
rs9900911	G	0.0048453
rs7223786	C	0.00590708
rs7212497	G	0.00483886
rs7217638	C	0.00996396
rs4328498	A	0.00521388
rs9902453	A	0.00434629
rs9896062	A	0.00546911
rs9912741	A	0.00522095
rs8071742	C	0.0061654
rs9890205	T	0.00524062
rs4075623	G	0.00454141
rs4239227	C	0.00170391
rs9890886	G	0.00226416
rs9906340	G	0.00418861
rs7207021	A	0.00572994
rs7213517	G	0.0129952
rs11080114	T	0.00341095
rs917631	T	0.00494583
rs7220175	T	0.0030835
rs9913111	A	0.00293954
rs11080125	G	-0.00100682
rs4795547	C	0.0031806
rs4055617	C	0.00449621
rs3794794	C	-0.00137641
rs2041373	A	0.00330232
rs7225956	T	0.00151246
rs7221691	T	0.00992008
rs12453652	T	-0.000862207
rs719601	A	0.00487542
rs2041374	A	0.0033946
rs7218934	A	0.00290838
rs4794873	G	0.0119209
rs12941462	C	0.00399
rs1057993	A	0.00169441
rs9911455	A	0.00267503
rs11651814	C	0.00369282
rs917629	A	0.00166576
rs12451873	A	0.0042186
rs4795555	T	0.00354628
rs4795556	T	0.00263994
rs216463	C	0.00145726
rs216465	G	0.00365337
rs216466	T	-0.000583337
rs141108	A	0.000967142
rs216469	C	0.00146819
rs216478	G	0.0035345
rs216481	A	0.00253797
rs216483	T	0.00352393
rs11080205	T	-0.0476085
rs1857737	T	-0.0489878
rs11870839	G	-0.0562031
rs317376	T	0.0367449
rs902557	T	-0.0201329
rs4794978	C	-0.0392339
rs317328	C	0.0260411
rs317330	T	0.0431117
rs167595	A	0.0175041
rs11080245	C	-0.00825356
rs1019107	A	0.0401352
rs150524	G	-0.0121319
rs159306	T	0.0362039
rs212472	T	-0.0271148
rs212498	A	-0.0136051
rs2339089	C	0.181517
rs16969893	C	-0.0789203
rs1431992	A	-0.0999675
rs1367955	T	-0.103534
rs1990263	T	-0.0337249
rs1990262	C	-0.085196
rs2586514	G	0.0579012
rs997655	G	0.0728491
rs854686	C	0.0593078
rs854692	T	0.0348658
rs11655926	T	0.044312
rs1109593	C	0.054983
rs9330251	A	-0.117516
rs3744073	T	-0.0448506
rs2075062	A	-0.0801238
rs9646422	G	0.0567129
rs13755	A	0.0215473
rs16968720	C	0.0899021
rs11871942	T	0.0463671
rs2269860	G	0.0420174
rs8037	G	0.0114505
rs16966447	C	0.0112293
rs9257	C	0.0136449
rs1859251	A	-0.0924169
rs11655712	C	-0.029167
rs2301352	T	-0.0224451
rs17580847	G	-0.0263641
rs423757	A	-0.0434582
rs2523166	C	-0.0186704
rs11570570	T	0.0897817
rs11079799	G	0.0556446
rs6504599	A	0.0722799
rs8077444	A	-0.0283529
rs8077603	A	-0.023582
rs11868965	T	-0.0169662
rs6504603	A	-0.0254935
rs16970096	C	-0.108237
rs2125903	T	-0.0286738
rs2125902	C	-0.033031
rs9674937	C	-0.0275634
rs7208018	C	-0.0209074
rs1551717	G	-0.0198799
rs557	T	-0.026265
rs12453046	T	0.0541819
rs6504723	G	-0.0479791
rs7209775	C	-0.0346323
rs12951863	C	0.0500251
rs7222656	A	0.0573747
rs1501265	C	-0.0700745
rs9912499	G	-0.00563729
rs2769578	C	-0.00341939
rs2769581	G	-0.00410963
rs883716	C	-0.0172154
rs2769590	T	-0.00836673
rs2631538	A	-0.0113954
rs998180	G	-0.00763165
rs1486748	C	-0.0092967
rs1328115	T	-0.00963833
rs1386271	A	-0.00367604
rs1843705	A	-0.00907041
rs3928277	G	-0.00648315
rs7226036	T	-0.0118681
rs11080003	A	0.00894512
rs2319770	T	0.00654718
rs913438	T	0.00798801
rs4793742	C	0.00521204
rs4006411	A	0.0190777
rs1949194	C	-0.0112297
rs8064571	T	0.00191531
rs7209054	T	-0.0115697
rs7211812	T	0.00836525
rs9907365	A	0.00846971
rs1512869	T	0.00578564
rs1512868	C	0.00425415
rs1512867	T	0.00753486
rs1512855	C	0.00719595
rs2137475	T	0.00927476
rs2877397	A	-0.00235837
rs4239183	A	-0.000592812
rs792786	G	0.0027219
rs4794409	T	-0.00423105
rs1512852	T	-0.00781198
rs8064606	T	-0.0497753
rs792777	C	0.0117856
rs9898180	G	-0.0579958
rs16952757	T	0.0812422
rs16952825	G	0.0771115
rs792806	T	0.0474489
rs12948479	A	0.0462699
rs11079139	G	-0.0270736
rs17683844	C	0.0280248
rs17817950	A	0.0314656
rs4794556	C	-0.0647584
rs11656277	A	0.0389791
rs3794752	C	0.0204221
rs12940636	C	0.0368124
rs4794583	T	-0.0845079
rs6505021	G	0.0244621
rs16956558	A	0.058723
rs1431309	T	0.0235981
rs11079246	C	0.0374961
rs12325830	T	0.0235427
rs6503765	A	0.0108139
rs3853824	C	0.00959957
rs1879145	G	0.0105028
rs1052227	C	0.0189444
rs2235092	A	0.0105948
rs3760157	A	0.00814434
rs3760158	C	0.010871
rs4794672	A	0.0146482
rs9911560	C	0.00963069
rs1992554	T	0.0121856
rs7209070	C	0.00367475
rs8071182	A	-0.040519
rs9891636	G	-0.0561105
rs792365	T	0.0716274
rs757485	C	-0.0223643
rs7207531	A	-0.0223368
rs4793583	G	0.0113579
rs2240259	C	-0.00794748
rs9889419	C	0.0201203
rs3744093	C	0.0111984
rs740605	T	-0.00462046
rs4372750	A	-0.00806328
rs8077052	G	-0.00222238
rs9909925	G	-0.00773194
rs9911583	T	-0.00593323
rs8072182	A	-0.0110463
rs9303403	C	-0.0118764
rs8067682	G	-0.0167757
rs7342863	A	-0.0144997
rs7217845	A	-0.00853419
rs11656304	A	-0.0021968
rs7215464	T	-0.00195866
rs9916000	C	-0.000512395
rs4968382	A	-0.008859
rs11658504	G	-0.000768671
rs916910	A	-0.00201149
rs7210832	G	0.00368465
rs7210881	T	-0.00442064
rs7217180	A	-0.0020832
rs9908925	G	-0.00212257
rs4968384	C	-4.88213e-05
rs9899390	A	0.000798005
rs9906754	T	-0.00473245
rs6503923	T	0.00128849
rs9909087	A	-0.00333178
rs1881441	T	0.00823964
rs16943700	A	0.00161552
rs8079033	G	0.00213131
rs8067355	G	0.00173178
rs9911131	A	-0.00405138
rs9891822	G	-0.00714342
rs11079384	A	0.00322368
rs8071749	G	0.00208365
rs7220146	T	0.00165149
rs11079385	G	-4.65218e-05
rs907066	T	0.0031557
rs7221815	A	-0.00400888
rs8065248	C	0.0044723
rs7209894	A	-0.00142443
rs1358534	G	-0.00244674
rs7220933	T	0.00596014
rs1554846	C	-0.00436552
rs1358535	A	-0.00171366
rs8078623	G	-0.00554493
rs9652857	G	0.00385508
rs6503936	G	0.00377513
rs10853016	G	0.0024124
rs3744381	A	-0.00428676
rs8070132	C	-0.00841105
rs6503937	G	0.00258617
rs11869269	A	-0.000235475
rs2333562	G	0.00242494
rs2250014	T	0.00365498
rs2136695	T	0.00552464
rs2777891	C	0.00847228
rs6503941	A	0.00945315
rs2645469	C	0.0109165
rs2665404	T	0.00829883
rs11653576	T	-0.000636483
rs1292061	G	0.00628959
rs2645479	G	-0.00541919
rs1295927	G	-0.0205013
rs1292067	T	-0.0189574
rs1292053	G	-0.0164788
rs8071475	C	-0.0039049
rs1292034	A	-0.0100539
rs180535	C	-0.0154822
rs180530	A	-0.011207
rs180524	T	-0.0135999
rs180522	G	-0.0168714
rs180519	A	-0.0122998
rs143652	G	-0.00688399
rs1860294	A	0.00599114
rs17513268	G	-0.0349952
rs4968547	T	0.0180411
rs4968548	A	0.0315833
rs7215706	A	0.0412124
rs3785857	C	0.0293706
rs3785856	G	0.0256171
rs1558225	G	0.0316429
rs3744436	G	-0.0503474
rs3744435	G	-0.0402817
rs8066522	A	0.0538682
rs16945724	T	0.0266947
rs10512491	T	0.047892
rs9910451	A	0.0575942
rs12451501	G	0.0147992
rs7214727	T	0.0184647
rs7211390	G	0.0120894
rs9892191	T	0.0274485
rs4968412	G	0.0199021
rs4968413	A	0.0181345
rs4968414	T	0.0221273
rs4968415	T	0.0210436
rs11659015	T	-0.0397123
rs4380108	T	-0.0470849
rs903284	C	-0.00918387
rs923912	G	-0.000827249
rs9890520	A	-0.00818526
rs9896332	C	-0.00871652
rs903285	G	-0.00682774
rs2121022	C	-0.0097307
rs2121021	T	-0.00539552
rs9896542	G	-0.00559849
rs9913400	C	-0.00991384
rs12940427	G	-0.0175255
rs1543267	T	-0.00672415
rs11079531	A	-0.0211009
rs2047153	T	-0.00384449
rs2047152	G	-0.00159432
rs1550794	C	-0.00123406
rs1550796	T	-0.00099181
rs2166290	C	-0.0282477
rs2068162	A	-0.00215108
rs6504208	T	-0.0274185
rs11079532	G	-0.0237654
rs4968703	C	-0.00152147
rs1983464	C	-0.00172778
rs940744	G	0.000645077
rs8070545	A	-0.00340585
rs2140827	C	-0.00386542
rs9915054	G	-0.00230289
rs17563641	C	-0.0273934
rs1867622	A	-0.0207002
rs1867623	T	-0.0282461
rs756277	C	-0.029912
rs9899505	G	-0.03298
rs4791155	T	-0.0288912
rs16962547	T	-0.0282419
rs9903302	A	0.117253
rs9892756	A	0.0112895
rs1034763	C	0.0334805
rs4578695	C	0.0139573
rs7406872	T	0.00783462
rs232089	G	0.0138847
rs6504342	A	-0.0214954
rs8075066	G	0.0160454
rs17634425	G	-0.0794565
rs6504424	T	0.0283497
rs7211524	A	0.207387
rs11079657	G	0.0283735
rs7214182	A	-0.0295577
rs9902960	T	-0.018485
rs9907399	A	-0.0337364
rs16960050	G	-0.0446305
rs16960077	G	-0.0480062
rs10491200	T	-0.041704
rs1318	G	0.0750556
rs2909207	C	0.0236315
rs2302783	C	0.0495309
rs883541	A	0.0178939
rs2952294	G	0.0186004
rs4968857	C	0.0702026
rs7209210	G	0.0525785
rs2251855	G	-0.0526557
rs929212	G	-0.00896838
rs9892801	G	-0.00808699
rs756943	A	-0.015028
rs2106636	A	-0.013343
rs9941358	A	-0.0112371
rs2365765	T	-0.0160287
rs2947864	T	-0.0196289
rs16976240	T	-0.0402913
rs16976243	C	-0.044887
rs17764124	T	-0.04819
rs7210332	A	-0.0514081
rs4570897	C	-0.0239929
rs9901138	C	-0.020923
rs8081439	C	-0.018353
rs17823861	T	-0.0230855
rs2190547	T	-0.0233508
rs1011405	G	0.0052202
rs2367537	C	0.00375085
rs7217976	A	0.0199681
rs1014217	G	0.013626
rs2190712	G	0.0436693
rs2215059	T	0.0194603
rs9911758	G	-0.0572919
rs7225015	C	-0.0169171
rs6501493	G	-0.0227413
rs7503210	T	-0.046598
rs2340500	A	-0.0672592
rs713122	C	-0.0344571
rs7218018	G	-0.019761
rs10852739	G	-0.0515077
rs978425	C	-0.025512
rs16977023	A	-0.0117034
rs8069185	T	-0.00128107
rs7214582	C	-0.0815137
rs8067062	G	-0.0333473
rs8069518	G	-0.0380897
rs16977036	C	-0.0339504
rs17767786	T	-0.0292029
rs2159010	C	0.050217
rs12938302	T	0.0344078
rs7209680	A	0.0647386
rs7406107	C	0.014567
rs2567519	A	0.0261033
rs2714016	A	0.018799
rs2714017	T	0.0179498
rs7223623	A	-0.0186231
rs4293443	A	-0.0199816
rs8073036	C	0.134664
rs12938663	A	-0.0907461
rs11652975	C	-0.0553237
rs8073748	T	-0.113702
rs6501810	T	-0.0452436
rs7503613	A	-0.052838
rs10512607	T	-0.0298545
rs10512605	T	0.0422701
rs8074389	C	0.0378749
rs8072620	G	-0.0246558
rs2279054	A	-0.0262891
rs447294	A	0.0506801
rs8077382	G	-0.0247525
rs16969187	G	-0.0164513
rs11867820	A	-0.0346081
rs11867985	T	-0.0235022
rs8068105	T	-0.0641981
rs9897045	G	0.0129373
rs2410997	G	0.0275834
rs2159358	T	0.0109999
rs2286593	G	0.0129227
rs4788999	G	0.0342883
rs9903049	C	0.032651
rs9897125	T	0.0204302
rs9895721	C	-0.0182547
rs9911523	T	-0.0185433
rs7215100	G	-0.0281673
rs11654527	T	-0.027311
rs7222131	A	-0.0212037
rs3923514	A	0.0556951
rs12952655	G	0.0245137
rs4789693	C	0.0587728
rs4789694	T	0.0259824
rs16940609	C	0.0437849
rs8065396	C	0.0291531
rs2186831	C	0.0174966
rs9966524	C	0.0143871
rs1539790	A	0.0160392
rs6506141	C	0.0359541
rs16944284	G	-0.0191089
rs16944459	A	-0.0243017
rs2846672	A	-0.0172382
rs2621172	T	-0.0124601
rs2846670	A	-0.00978885
rs2846669	C	-0.0171913
rs2621175	T	-0.0155186
rs218527	T	0.0564819
rs177953	A	0.0396603
rs579344	G	0.0284518
rs17521158	C	0.0244698
rs10163663	G	0.019064
rs17524891	A	0.0608518
rs1978395	C	-0.00681879
rs1036815	T	0.00434626
rs1561819	G	0.00580695
rs17551281	G	0.0150149
rs12605423	G	0.0090487
rs11080985	A	0.0128654
rs11664217	A	0.010871
rs10502305	G	0.0100703
rs8092725	A	0.00883424
rs11080987	C	0.00794112
rs2304859	G	0.00453357
rs9303910	A	0.0103026
rs12959881	C	0.00862291
rs3213926	G	0.00700886
rs17552342	T	0.010382
rs10502306	G	0.0040691
rs2155528	A	0.0117043
rs17552605	C	0.0261282
rs2298498	G	0.00381485
rs9954608	G	0.0386836
rs4798142	A	0.0368924
rs4798144	G	0.0370597
rs16945808	T	-0.0756253
rs4474783	T	-0.0361186
rs4798160	A	-0.0452929
rs7238924	T	-0.0907964
rs8085692	G	0.00418536
rs2155659	C	0.00614153
rs8087538	G	0.0180326
rs999861	C	0.0116957
rs8096522	T	0.00658012
rs948264	C	0.00783787
rs7238739	C	0.00862371
rs1940849	C	0.0145255
rs4798239	C	0.0159785
rs9964660	A	0.00837191
rs9956603	G	0.00587417
rs9949571	C	0.0239635
rs9958475	T	0.00340493
rs12965156	T	0.0409322
rs1785387	T	-0.040414
rs6506313	C	0.0439727
rs8088114	A	0.0410115
rs577695	G	0.0175678
rs7228756	G	0.00410526
rs1940622	A	0.00144864
rs719153	G	0.00602349
rs2298535	T	0.0065068
rs2298534	A	0.00754757
rs3737351	A	0.00277582
rs3737352	C	0.00558821
rs3737353	T	0.00614832
rs3737354	T	0.00610846
rs8098543	C	0.00637438
rs6506348	A	0.00795618
rs2027686	T	0.0101636
rs505559	A	0.0106255
rs7231876	T	0.00634894
rs6506350	C	0.00758256
rs1940611	T	0.00586102
rs12957070	C	-0.0286818
rs11081253	T	-0.0256973
rs1941492	C	-0.0268549
rs7231122	G	0.0191926
rs9946622	T	0.0254012
rs4797256	A	-0.0397723
rs6506429	A	-0.0114798
rs7232028	A	-0.00482811
rs7233739	A	-0.00946434
rs12327512	G	-0.033864
rs971529	C	0.0404971
rs6506446	C	0.0270694
rs617573	T	0.0559044
rs531160	A	0.0988615
rs10853343	A	-0.0535549
rs10502353	G	0.0632039
rs4399595	A	0.0375467
rs3935752	A	0.0239636
rs8084823	T	-0.0403738
rs898199	G	-0.0353423
rs8087976	A	-0.0242013
rs2111836	A	-0.0275341
rs2160912	G	-0.0165905
rs12458817	G	-0.0445419
rs2377929	C	-0.0291
rs12606602	T	0.0288755
rs11081459	C	-0.0269244
rs11663175	C	-0.0208749
rs12455304	A	-0.0293541
rs8092765	T	-0.0434693
rs9807630	T	0.0310681
rs17507115	T	-0.020193
rs4797374	G	-0.0222791
rs16955101	T	-0.0172043
rs12961249	A	-0.0316184
rs7233332	A	-0.0325332
rs471999	A	0.0147761
rs575420	C	0.00516829
rs688248	T	0.0308147
rs592170	G	0.00571302
rs508816	C	0.0114339
rs561102	T	0.01311
rs624898	T	0.0105428
rs471971	T	0.00768344
rs640173	A	0.00639031
rs490854	C	0.00698494
rs12605289	C	-0.0305065
rs12607350	A	-0.0364471
rs4365358	T	0.039
rs4309467	G	0.0387486
rs552137	A	0.0572924
rs11877870	T	0.0466669
rs9961777	G	-0.0306863
rs4349217	T	-0.0217833
rs9953729	A	-0.0334958
rs264174	C	-0.0331749
rs264176	C	-0.0330729
rs427112	C	-0.0233755
rs443800	C	-0.016317
rs457457	G	-0.0283651
rs264276	A	-0.0203299
rs6505620	A	0.0367658
rs11663413	T	-0.0335799
rs7239435	G	0.0561595
rs1027799	G	-0.0277551
rs9957211	T	0.0227972
rs16973076	G	-0.0526257
rs16940077	C	-0.0655048
rs12970508	A	0.030588
rs7243486	T	0.0311092
rs12953662	A	0.0213254
rs12326701	C	-0.0205588
rs1284423	A	-0.0368234
rs1284404	A	-0.00538938
rs1149355	G	-0.0497273
rs1149357	C	-0.0113342
rs1623331	A	-0.00617667
rs1787877	A	-0.00616685
rs1786553	A	0.000169019
rs1284202	C	-0.00927527
rs1284200	G	-0.00559632
rs4797807	T	-0.00314755
rs8098141	C	-0.0023447
rs4239313	C	-0.00346606
rs4796998	C	-0.000524486
rs8083171	A	0.00364683
rs9955741	G	-0.00892392
rs9955830	G	-0.00109398
rs4797810	A	-0.00936465
rs1942670	A	-0.0077533
rs4461147	A	-0.0100613
rs1296359	A	-0.0086027
rs1785074	C	-0.0111108
rs9965741	T	-0.00924339
rs1284057	A	-0.00968448
rs9955264	G	-0.0194268
rs7242995	G	-0.00790405
rs4797816	G	-0.00852667
rs1785073	T	-0.00911708
rs1787867	T	0.0754431
rs12457200	C	-0.0352198
rs948329	T	-0.039666
rs1159008	A	-0.0274474
rs9709842	G	-0.0225182
rs9709849	T	-0.0148228
rs9709947	G	-0.0282149
rs12327438	T	-0.0123092
rs11080786	C	-0.0290668
rs9303842	A	-0.0196341
rs4085410	C	0.0168695
rs12606804	T	0.0219586
rs11664636	A	0.0150465
rs12373434	C	-0.0176283
rs12960229	T	0.0147067
rs973730	T	0.0183644
rs1318652	T	0.0163632
rs2850567	A	0.016843
rs7238607	C	-0.0635125
rs1154244	A	0.0360365
rs1259952	A	-0.0441509
rs9783924	T	-0.0184318
rs3826641	G	-0.0212163
rs1941814	A	-0.0219435
rs1421119	T	-0.0381195
rs17259814	T	-0.0564775
rs6508315	C	-0.0472088
rs7241128	C	0.054233
rs4800187	G	0.0439607
rs7242427	G	-0.0432775
rs9304473	C	-0.018475
rs12955596	G	-0.0159085
rs7235201	A	-0.0467994
rs17798568	C	-0.0344787
rs1868878	A	-0.0178999
rs9960691	A	0.0505188
rs997340	C	-0.0416361
rs7242453	C	-0.0191744
rs4800203	A	-0.0361385
rs8093402	T	0.159874
rs2728504	A	0.0335478
rs2728509	T	0.0245068
rs4800652	G	0.0172028
rs979166	G	0.013618
rs11873555	A	0.0433769
rs4800671	T	0.048811
rs1785739	C	-0.0142347
rs997807	A	0.0135479
rs11083166	G	-0.0369899
rs17662001	T	-0.0608604
rs752856	C	0.0660806
rs17642841	A	0.0526047
rs17642890	C	0.0339747
rs16943938	C	-0.0895414
rs10502499	A	0.0393568
rs11564367	G	-0.0242224
rs11564364	C	-0.0114985
rs12953649	C	-0.0115428
rs7239910	G	-0.0168222
rs4800874	A	-0.0195327
rs4800875	G	-0.0126344
rs12966353	C	0.0292711
rs9304533	C	0.0174682
rs9952521	G	0.0151862
rs12953390	T	0.0195148
rs4450485	T	-0.0251843
rs867955	C	0.0228193
rs9952536	A	0.00947448
rs1492806	A	-0.00896553
rs7239450	G	-0.00835723
rs7239031	T	-0.0254562
rs7505949	T	-0.019054
rs2068870	G	0.0572314
rs2960043	G	0.028617
rs1317088	C	0.0332923
rs3110692	T	0.0631049
rs7227358	G	0.0226157
rs12455134	G	0.0294132
rs1160478	A	-0.0164539
rs9947964	G	-0.0127095
rs1348337	A	-0.0194009
rs9956723	C	-0.0177669
rs17797961	C	0.0217429
rs17725004	A	0.0224817
rs17655377	G	0.0334777
rs4799585	T	-0.0119511
rs1621308	C	-0.00763698
rs974676	A	-0.012451
rs2595360	A	-0.0138949
rs8097755	C	-0.0123734
rs1791161	T	-0.00531618
rs41447647	A	-0.00950694
rs3764474	G	-0.0135129
rs1026123	T	-0.0112637
rs1791169	T	-0.0142706
rs1667280	T	-0.0127468
rs4799311	A	-0.00938072
rs1449087	T	0.00688431
rs968325	C	0.00847261
rs9807439	A	0.0617564
rs233223	C	0.0208245
rs600452	A	-0.0139043
rs638664	C	-0.0244815
rs674372	C	-0.0372225
rs676968	C	-0.0151602
rs646452	C	-0.00877664
rs664545	T	-0.0233053
rs1661817	A	-0.0252613
rs1689029	A	-0.0142927
rs4799350	A	0.0275507
rs726147	A	0.0189846
rs9967132	T	0.0180537
rs4799703	C	0.0483808
rs10502622	G	0.0244735
rs17746706	T	0.0647156
rs4799729	C	0.0273457
rs4393645	T	0.0276713
rs10445468	A	0.0318928
rs4239389	T	0.0287198
rs12455030	G	-0.036879
rs1573408	G	0.0257057
rs1521788	G	-0.0295572
rs1521791	T	0.0166139
rs4239393	T	-0.0154465
rs1589477	G	-0.0501075
rs623966	G	-0.0482914
rs681526	G	-0.00816439
rs602027	G	-0.00668934
rs11877077	A	-0.00878364
rs7244910	G	-0.00453418
rs11660356	G	-0.0112954
rs9748479	G	-0.00900253
rs8098687	A	-0.0092715
rs585138	T	0.0225888
rs500763	G	0.0106403
rs628192	T	0.0157266
rs606322	C	0.0124544
rs616090	G	0.0344167
rs1364442	T	0.016716
rs549388	G	0.0193509
rs477082	G	0.0133636
rs3744923	G	-0.029649
rs539716	T	0.0686007
rs12454276	T	0.0825829
rs7239712	G	-0.0164822
rs8096611	G	0.0389043
rs17562541	C	0.0555542
rs4614803	A	0.0268001
rs9304152	A	-0.034555
rs1893790	A	0.0112829
rs17562832	T	0.0300862
rs17562898	T	0.0254908
rs10502656	G	0.0245324
rs17562970	G	0.0201443
rs3786278	A	-0.0511616
rs12607992	T	0.0761109
rs7241971	T	0.0258915
rs8091536	C	0.0212243
rs16969543	T	0.0142032
rs9783925	G	0.0180723
rs4799475	T	0.0338373
rs1484092	G	0.0320517
rs11659747	T	0.0282196
rs12458055	C	0.0182855
rs1552259	C	0.0150269
rs12456840	C	0.018562
rs16969859	T	0.0341651
rs4800019	A	0.0173787
rs949093	C	0.0287338
rs949092	G	0.0234626
rs1398074	A	-0.013651
rs1543073	G	-0.0253663
rs1015460	G	-0.0245346
rs7240273	A	-0.0150081
rs7242702	C	-0.0163838
rs7233115	G	-0.0235351
rs9955571	C	-0.0205252
rs12967709	C	-0.0101435
rs1511939	C	0.0350279
rs11082070	A	0.0258792
rs981532	T	0.0318801
rs16970186	C	-0.0442346
rs7241992	T	-0.0449409
rs8094299	A	-0.0558144
rs11664882	A	0.0091507
rs7242236	C	0.00804615
rs11082103	T	0.0194514
rs8093155	C	0.0177092
rs17650831	T	0.0168351
rs11661303	A	0.0151367
rs16970894	G	0.0598192
rs7236042	T	0.0336556
rs12458727	C	0.0317182
rs4545892	G	-0.00803716
rs4570937	A	-0.0144587
rs4476248	T	-0.0113618
rs7505650	T	-0.0109409
rs12606820	G	0.0079783
rs4800047	A	0.0199504
rs4800049	G	0.0203562
rs4800050	C	0.0148498
rs12968829	A	0.0228134
rs4800058	T	0.00429386
rs4800059	G	0.00159814
rs11663052	C	0.00667196
rs4239413	T	0.00728413
rs4513170	G	0.00309097
rs4453582	C	0.00556909
rs12958572	T	0.0022761
rs4800060	C	0.00415535
rs16971087	C	0.00293119
rs16971109	A	0.00703857
rs9945284	T	-0.0134569
rs9967440	C	-0.00796885
rs7236765	C	-0.0112185
rs16971248	T	0.0220324
rs4327120	C	0.016024
rs7242296	T	0.0224617
rs16971284	C	0.0183979
rs16971305	C	0.0112524
rs16971322	T	0.0117346
rs11662426	A	0.0128462
rs17681838	C	0.0140836
rs4799506	T	0.00843043
rs7234386	A	0.00825254
rs2276209	C	-0.0198252
rs1444393	G	0.0372014
rs2670569	A	0.0233019
rs2023256	A	0.0214923
rs4533359	C	-0.0215713
rs1943595	A	0.0166379
rs2212963	T	0.0129801
rs8097584	C	0.0109469
rs9304214	T	0.0280925
rs11877700	T	0.0165651
rs1943610	G	0.0210462
rs9945673	A	0.0133563
rs1943609	A	0.0187793
rs3901514	C	0.0133309
rs11082175	A	0.0096107
rs8096337	G	0.00446378
rs1961340	A	0.0127131
rs3962182	T	0.00888278
rs1943617	G	0.00880582
rs2469875	G	0.0319704
rs325360	G	0.042472
rs1787173	T	0.0212708
rs593248	A	0.0188619
rs647512	A	0.0256328
rs594272	G	0.0123399
rs606919	A	0.019411
rs8084670	G	-0.0115778
rs488182	G	0.0133562
rs556394	A	0.0260353
rs1943177	G	-0.0198992
rs7242948	C	-0.0119662
rs7228468	A	-0.0115238
rs616480	A	0.020411
rs9956157	G	0.00890369
rs3819128	T	0.0587421
rs9675347	T	0.0400837
rs1397988	T	-0.00573805
rs13313615	G	-0.00698498
rs10502827	T	-0.00477704
rs10502829	A	-0.00669441
rs12605934	C	-0.00921723
rs12608030	T	-0.0125539
rs16978018	C	-0.0122673
rs41473946	A	-0.0115097
rs12607112	A	-0.00561079
rs7230479	C	-0.00714801
rs9949616	C	-0.0109122
rs954794	A	-0.0136634
rs8084507	G	-0.00464354
rs2048485	T	0.0217361
rs4321282	G	0.00317699
rs8083820	G	0.0138516
rs1511771	A	0.0380757
rs11082399	A	0.00510897
rs8093196	T	0.00361941
rs16978151	A	0.0417831
rs881433	A	0.0278818
rs17786966	G	-0.0239477
rs1942574	A	-0.036821
rs998124	G	-0.0324927
rs11664957	A	0.0489677
rs12605087	G	-0.0230294
rs2543010	A	0.0474362
rs2612561	T	-0.0291556
rs2612543	T	-0.0193768
rs11875613	G	0.0181393
rs8083023	T	0.0282437
rs12955404	A	0.0253981
rs923070	C	-0.0251788
rs16978459	C	-0.0171924
rs877788	A	-0.0141467
rs877787	T	-0.0224212
rs7242215	T	-0.0648487
rs4890614	G	-0.0119018
rs10502871	T	-0.0143354
rs6507662	C	-0.0142518
rs8097830	C	-0.0131507
rs9950234	C	-0.025857
rs9955008	A	-0.0295003
rs3744992	A	-0.0490372
rs8089153	T	-0.0177833
rs9947316	G	-0.0166498
rs9964221	T	-0.0336347
rs8086538	A	-0.0251695
rs4890667	G	0.0266941
rs11664831	A	-0.0253127
rs12604163	T	-0.0242429
rs896057	A	-0.0198355
rs2004971	T	-0.0223823
rs11661096	C	-0.0225573
rs9963019	G	0.0787337
rs11662257	C	0.0399162
rs7506414	A	0.0212844
rs17699468	T	0.0148196
rs11082551	A	0.0162015
rs12605659	C	0.0179417
rs16939989	T	0.0864209
rs10502877	A	0.0610199
rs12457104	C	0.00350061
rs8085750	G	0.00516462
rs8087201	C	0.00979637
rs2298778	T	0.0156194
rs4121690	C	0.0207518
rs17707448	T	0.021688
rs7240457	G	0.0115624
rs11872472	G	0.0126015
rs8088346	C	0.0107142
rs7229231	A	0.014259
rs11875703	A	0.00497337
rs7236403	C	0.0231808
rs11875918	G	0.0160614
rs11878114	C	0.00755997
rs11877373	G	0.00700049
rs8094449	A	0.0187514
rs7238877	C	0.0116621
rs11876274	C	0.0123619
rs7240909	G	0.0165189
rs11876140	A	0.00867706
rs11875795	A	0.00699421
rs2571021	C	0.0153828
rs7351047	G	0.0289726
rs1036347	A	-0.0123665
rs1434504	G	0.0341436
rs1434503	A	0.0129872
rs7504365	A	-0.00546221
rs6507741	T	-0.0169806
rs9947951	G	0.013922
rs3936372	C	0.0159462
rs11662156	C	0.00912767
rs12326413	T	0.0189606
rs7359758	T	-0.0402642
rs7505132	A	-0.0125929
rs8091926	T	0.0240359
rs6507763	A	0.0149661
rs6507765	A	0.0144236
rs8095159	T	0.0367056
rs16954613	A	0.0100158
rs7504245	C	0.0203653
rs9950547	G	0.0235554
rs1004403	A	0.0293182
rs7228484	C	-0.0426722
rs8082835	C	-0.0504957
rs953697	T	-0.0416212
rs4939781	A	0.0197226
rs11874319	T	0.0517208
rs4939800	G	0.0558732
rs357893	C	-0.032055
rs2044550	T	0.032398
rs9955622	G	-0.0217066
rs11875988	G	-0.0187479
rs11660468	T	-0.0132979
rs17656948	A	-0.0122249
rs6507945	C	-0.0107213
rs8088428	G	0.0589372
rs9947207	G	0.0206186
rs8087313	C	-0.0615934
rs1942433	G	-0.00877998
rs12457612	G	-0.00739169
rs12970560	C	-0.00623034
rs12964460	C	-0.00846573
rs1790777	C	-0.00935693
rs1974410	T	-0.0097794
rs7239281	G	-0.0208053
rs7244316	A	-0.0360568
rs16951323	T	-0.024226
rs16951327	T	-0.0138798
rs8089939	A	0.0165578
rs1628233	A	-0.0344761
rs1372195	C	-0.0117455
rs1441287	T	0.0194161
rs1348146	A	0.00657771
rs1992411	T	0.00551474
rs8089403	A	0.00967863
rs4349245	C	0.0100188
rs4452041	C	0.0061594
rs2970006	A	-0.0140292
rs2957997	A	-0.0319532
rs9958610	A	0.0693691
rs11662176	T	0.0282805
rs9953685	A	0.0157674
rs11662719	T	-0.022515
rs3813087	T	-0.0194481
rs17742551	T	0.037742
rs17804724	A	0.0262038
rs12968509	T	0.00816104
rs2255672	C	-0.0383833
rs4456603	A	-0.0270315
rs4544324	C	-0.0195758
rs7235289	G	0.0168274
rs16953113	A	0.0107649
rs16953153	A	0.015285
rs16953165	G	0.013656
rs1456063	G	0.0188214
rs9965646	C	0.0186937
rs4569328	T	-0.0279537
rs1463389	G	-0.0175132
rs321839	T	-0.0069761
rs321896	T	-0.00415339
rs936151	T	-0.0113735
rs2124486	T	-0.0157753
rs321870	G	0.05625
rs12604341	A	-0.0434975
rs11664291	A	0.0815286
rs4801053	A	0.0099055
rs4801054	G	0.0101434
rs9945889	A	0.033844
rs17090345	T	0.072771
rs12970813	C	0.0819665
rs9946253	C	0.00792554
rs11151983	A	0.0161984
rs1542005	A	0.0144165
rs1542007	G	0.0151957
rs8097674	A	0.00776608
rs2118198	G	0.0138281
rs1437073	T	0.00821509
rs4801058	A	0.0149712
rs2083020	G	0.0192682
rs4801059	T	0.0135064
rs6566844	G	0.0139358
rs9807701	C	0.00901772
rs7245128	C	0.00397349
rs6566862	T	0.0240519
rs11151996	G	0.0107881
rs9966798	C	0.0227529
rs759558	A	-0.0245338
rs4941033	C	0.105706
rs7239484	T	-0.073034
rs11152035	G	0.0449543
rs4112713	C	-0.0593287
rs4940582	T	0.0484606
rs4940583	G	0.0274181
rs17692725	G	0.0282233
rs11664416	C	-0.0828739
rs3809983	A	-0.00854818
rs3809982	A	-0.020539
rs3809981	T	-0.0247438
rs3809973	G	-0.0101693
rs3809971	T	-0.00765243
rs3809970	T	-0.00579133
rs12103986	C	-0.00914527
rs9962203	A	-0.0066285
rs9962964	T	-0.0033924
rs6566993	G	-0.0266046
rs6566994	A	-0.0538991
rs9946290	A	-0.019768
rs8086176	A	-0.0189672
rs4638694	A	0.0180529
rs4940787	C	0.0198795
rs17695139	G	-0.0602217
rs7226455	G	-0.0563787
rs11660643	G	-0.0683687
rs1791316	G	-0.102408
rs1788870	C	0.0299061
rs17066340	A	0.0513571
rs9966076	A	0.0565355
rs12458334	T	-0.0163941
rs12458380	T	-0.0103459
rs2156223	C	0.0499858
rs2156225	T	0.0182566
rs1942902	G	0.0196286
rs4940927	G	-0.0120402
rs7234864	T	0.0132675
rs7232886	G	0.00877801
rs1942863	C	0.0137842
rs574763	C	0.0126991
rs649721	C	0.00628874
rs633265	T	0.0087916
rs1673518	G	0.00802508
rs2051311	C	0.0102852
rs1350341	A	0.00704695
rs17066890	A	-0.139917
rs489310	A	-0.075954
rs612238	T	-0.0788009
rs2542694	T	-0.024247
rs242673	C	-0.021309
rs171432	C	-0.0154408
rs242676	C	-0.0275359
rs149427	G	-0.0832299
rs9675988	C	-0.0334018
rs12969490	A	0.0256626
rs9783862	C	0.0213141
rs7239572	T	0.02645
rs715900	C	0.0162289
rs715901	G	0.0159886
rs7228899	G	0.016601
rs12455039	T	0.0355025
rs17068569	T	-0.0134158
rs4941031	T	0.0159228
rs1840047	C	-0.0130992
rs8088329	A	-0.00949175
rs2032366	T	-0.00657584
rs1942990	A	0.0109399
rs2116334	C	0.000598635
rs10083903	A	0.00183615
rs678316	A	0.0170871
rs1431584	T	0.00146542
rs17069222	T	-0.00113884
rs665596	T	0.0186557
rs666198	T	0.0304149
rs726388	A	0.00245508
rs973961	A	0.00243364
rs17069283	T	0.00771633
rs620780	T	-0.00769174
rs4941096	A	0.00683517
rs677101	A	-0.000535705
rs586025	A	-0.00444807
rs615062	C	-0.00461948
rs8093819	A	0.0123699
rs17706909	C	-0.00153636
rs17634631	G	0.00325375
rs13313706	C	-0.000327565
rs13381674	T	-0.0011341
rs10503056	A	-0.00593883
rs12326381	T	0.000228427
rs17636157	T	-0.00590984
rs9319997	T	0.00122478
rs2840359	C	-2.6208e-05
rs17641823	C	-0.0016159
rs1318457	G	-0.000532135
rs17714875	G	-0.000684769
rs13381627	G	0.00155096
rs9807136	G	-0.00211044
rs17717617	C	-0.00579315
rs17717783	C	-0.00680096
rs4941122	A	0.00779142
rs4940550	A	0.0308813
rs10515985	A	-0.00433609
rs10503067	T	-0.0113019
rs1506326	C	-0.00381906
rs9954407	G	0.0159502
rs10503068	G	-0.00482576
rs8084388	C	0.0205934
rs17719830	A	0.0274988
rs4072376	A	0.0220551
rs7233197	C	-0.023487
rs6567272	T	-0.023208
rs1805034	T	-0.0203359
rs8094884	A	-0.00380317
rs8083511	C	-0.0231104
rs8083014	T	-0.0174287
rs12959396	G	-0.00496737
rs4426449	T	-0.00201158
rs8095109	C	0.000572992
rs6567280	G	-0.00444224
rs12965241	A	-0.00136787
rs8095034	G	-0.00440572
rs12953454	T	-0.00437738
rs12970396	A	0.00216561
rs11152345	C	0.00415651
rs12969806	C	-0.00465875
rs878663	G	-0.000674915
rs1894156	A	0.000247756
rs4941135	A	-0.0406239
rs1625165	T	-0.0245424
rs623248	A	-0.0158478
rs592393	A	-0.0207607
rs12954590	T	-0.0036737
rs17729447	C	-0.00126764
rs1473981	G	-0.000706229
rs17729530	T	-0.00263535
rs617753	A	-0.00818472
rs659683	T	-0.0095483
rs6567287	T	-0.0057702
rs17070072	G	-0.00226788
rs2032396	C	-0.0071494
rs12962859	G	-0.00444373
rs12961796	A	-0.00108867
rs12956093	G	-0.00587783
rs8096750	G	0.0107632
rs12965012	C	-0.00837347
rs8096512	T	0.00462224
rs7231250	A	0.010989
rs1052317	A	0.0142056
rs3178105	A	0.0155583
rs8098366	G	0.0142617
rs10515987	C	0.0686493
rs10515988	T	0.0563109
rs508702	C	-0.0526702
rs2877745	T	0.0729984
rs2850761	T	-0.0280646
rs4941195	A	0.049456
rs10503081	G	0.0697304
rs9949621	G	0.0213719
rs9950903	C	0.0321334
rs2959470	A	0.0192381
rs1421517	G	0.015373
rs1421516	T	0.0144943
rs2909662	A	0.031211
rs7244407	A	-0.0132186
rs611411	T	0.000997206
rs598526	T	0.00425753
rs661913	T	0.0020954
rs425251	G	0.00164757
rs1108775	G	0.00168057
rs176148	T	0.00123901
rs176142	T	0.00431221
rs176121	C	0.00906005
rs1183856	A	-0.00811688
rs1035208	T	-0.00437375
rs1179808	C	-0.00199535
rs11151180	A	-0.00967565
rs9954012	T	-0.0140914
rs474987	C	-0.00362834
rs531795	C	-0.00978059
rs1179887	T	-0.0183112
rs569058	T	0.0132638
rs10503096	A	-0.0110227
rs17074435	G	0.00245724
rs625262	A	-0.00534871
rs652567	A	-0.0138287
rs17074478	C	0.0136159
rs4121961	T	0.0185476
rs8084073	A	0.0154867
rs618287	G	-0.0177646
rs17074508	C	0.0129006
rs12958827	T	0.00680829
rs12960197	T	0.00776484
rs1505996	T	0.0089747
rs11151188	A	0.00912886
rs470889	T	0.0106309
rs659694	A	0.0258716
rs470753	A	0.00637258
rs12961832	A	0.00404576
rs906065	G	-0.00449305
rs9646588	A	0.00103592
rs1587962	C	0.00462552
rs8083346	G	0.00973764
rs8093722	A	0.00362648
rs12964025	C	0.00624843
rs12966197	A	0.00467638
rs2135332	G	0.0087895
rs12968541	G	0.00719615
rs4941330	A	0.00744086
rs7239967	A	0.00584338
rs17707214	T	-0.0202644
rs10515999	A	-0.0172827
rs10515997	G	-0.0224993
rs7230007	T	-0.0192682
rs17708863	G	-0.012617
rs7237421	T	-0.0119182
rs8095715	T	-0.0134162
rs2029535	T	0.0422594
rs7230060	A	-0.0152035
rs17813753	A	-0.0121458
rs11151303	T	-0.00838719
rs4891576	A	0.00729559
rs7240174	A	0.0104236
rs7240404	C	0.0202646
rs7238331	A	0.0159256
rs12956778	G	-0.0150932
rs12956791	C	-0.0185177
rs4547444	T	-0.00647136
rs3935256	G	-0.0135368
rs7232857	C	-0.0127338
rs17077075	G	0.0193021
rs9319730	C	0.0114019
rs9962177	T	0.0253098
rs4128677	G	0.0166086
rs9945435	A	0.015799
rs1350088	T	0.00734896
rs9950726	G	0.013244
rs1455750	T	-0.0246612
rs4430850	T	-0.019345
rs12955986	G	-0.0245011
rs8087844	C	-0.0262888
rs11151376	A	0.0521114
rs12607748	T	0.0368708
rs7505074	T	-0.0791605
rs11872976	C	0.00676646
rs7235447	G	0.00972365
rs678809	A	-0.0186096
rs9962959	G	0.00723274
rs9946118	A	0.00217896
rs9946205	A	0.00552992
rs12326376	G	-0.00446329
rs3851152	T	0.0203097
rs3842993	G	0.020012
rs17079362	T	-0.0151976
rs574414	G	-0.0173384
rs17231170	G	0.0116921
rs555448	C	-0.0184282
rs1893616	T	-0.0171332
rs619242	T	-0.00422716
rs17232005	A	0.007745
rs17079433	T	0.0282819
rs524801	C	0.0295217
rs4891730	C	-0.0398721
rs629178	G	0.0404059
rs17762534	C	-0.0163058
rs17762720	A	-0.00707651
rs17762732	C	-0.0140187
rs8096956	A	-0.010437
rs8098183	C	0.0310851
rs9949878	C	0.024724
rs1012754	A	0.0140154
rs9965429	A	0.0282576
rs1442674	A	-0.0319576
rs17775161	A	-0.0218502
rs12962764	C	-0.0100616
rs12456723	G	-0.00718543
rs12958772	C	-0.0139917
rs11151511	C	-0.00963027
rs10513971	T	-0.0623905
rs4527124	G	-0.00491399
rs1961994	A	-0.0122791
rs766786	A	-0.0280102
rs766787	T	-0.0274972
rs2364887	G	-0.0116341
rs12956753	T	0.00520155
rs12957360	G	0.0129323
rs11873810	A	0.0153344
rs7239851	G	0.00934177
rs7233752	G	0.0225527
rs10163684	T	0.0172015
rs12965195	T	0.0309128
rs7243586	C	0.0209765
rs17792135	G	0.0124113
rs2164491	C	0.0433167
rs9947556	T	-0.0188089
rs10513978	A	-0.0199512
rs9962570	T	-0.0181755
rs2062345	A	-0.00942376
rs4891842	T	-0.00728704
rs2231559	A	-0.0139673
rs1047657	T	0.033237
rs4891843	A	-0.02585
rs17082372	G	0.0227621
rs11151581	A	-0.0275827
rs1440331	A	-0.011839
rs17082411	A	-0.0118295
rs9958223	T	0.0144161
rs2711407	C	-0.0118263
rs2439266	T	-0.00391793
rs12326320	G	0.0699678
rs168020	A	-0.0343195
rs8090316	T	0.0161714
rs12966240	G	0.0396021
rs12957838	A	0.0179295
rs11151662	G	-0.0114624
rs12960451	C	-0.0090829
rs334446	G	0.00857383
rs334445	C	0.0116252
rs334442	G	0.0193794
rs611633	A	-0.013677
rs674608	A	-0.0115499
rs634709	C	-0.00569043
rs17084802	G	0.00994138
rs1942364	T	-0.0364201
rs9962863	A	-0.0135773
rs1942410	C	-0.0341466
rs4600562	T	-0.029395
rs7230441	A	-0.011067
rs11661410	T	0.0554165
rs11151739	G	-0.0414922
rs3944329	G	0.0292827
rs12954862	A	0.0555371
rs8086792	A	0.0447741
rs12956256	T	-0.0428894
rs1030534	G	-0.024177
rs7244012	A	-0.0612605
rs4892168	A	-0.090539
rs7234461	G	0.0830898
rs17088909	A	0.052609
rs8087735	G	-0.0309535
rs1943992	G	0.0240464
rs11151949	G	0.0236339
rs11874893	G	0.0163418
rs2114230	C	-0.0666796
rs8099286	A	-0.0151748
rs12953957	C	0.0213768
rs28455052	A	0.0169933
rs17817969	T	0.035865
rs7227263	A	0.0383288
rs574481	A	0.0118762
rs2404155	T	0.0173681
rs2053572	C	0.0816457
rs4891250	A	0.0216404
rs41404946	T	-0.0309736
rs3826609	T	-0.00294269
rs3809997	C	-0.0195208
rs9953004	T	-0.0183122
rs4383238	C	-0.0122488
rs2639982	A	-0.0108319
rs12606189	T	-0.0161757
rs4891261	T	-0.0151636
rs12962247	C	-0.00326305
rs17276670	T	-0.00688393
rs10460109	C	0.00274149
rs6566078	C	0.00449282
rs17057304	T	0.0665553
rs359745	C	-0.0132631
rs359746	G	-0.0108618
rs2116282	A	-0.0283324
rs359752	C	-0.0206972
rs7237886	A	-0.04061
rs359724	T	0.0213764
rs11872208	A	-0.0719025
rs9964610	C	0.0501269
rs11660849	T	0.0547412
rs7232061	A	0.0519713
rs4890903	A	0.0516989
rs1944557	C	-0.0193179
rs2156646	A	-0.0320716
rs7238522	T	-0.0247209
rs11151028	G	0.0298496
rs4890923	G	-0.0267776
rs4890924	A	0.0571502
rs2027742	G	-0.0171101
rs2027739	G	-0.0150727
rs7234908	A	-0.0127247
rs7229281	A	-0.0110359
rs11660478	C	-0.0215405
rs12458011	G	0.00464749
rs2897577	C	0.00967405
rs4890848	A	0.0117994
rs4890850	T	0.00649833
rs11151086	G	0.00714198
rs4890851	A	0.0146832
rs1160529	C	0.00968076
rs1506260	C	0.00750681
rs7241566	C	0.00605268
rs7226895	T	-0.00685168
rs7504880	T	0.011015
rs8095771	G	0.0542759
rs9951013	C	0.0290155
rs1039610	A	0.0279815
rs1942303	T	-0.013684
rs635383	G	-0.0178694
rs4337369	C	-0.0122401
rs4380112	C	-0.020526
rs682591	C	-0.0131344
rs508315	A	-0.0195659
rs572416	T	-0.0202169
rs637413	G	-0.0179797
rs2074865	A	0.111358
rs7256835	C	-0.0444474
rs348347	G	-0.0229273
rs2546127	T	-0.0260581
rs15282	T	0.0186632
rs807969	G	0.0385807
rs4289098	A	0.0309692
rs250508	T	0.0223318
rs638966	C	0.031657
rs1862456	C	0.0271052
rs2547067	A	-0.0322361
rs2287808	T	0.0310449
rs322143	C	0.0284055
rs322141	A	0.0243333
rs2305799	T	0.0219205
rs1975349	C	0.00664648
rs2438583	T	0.00740165
rs11670770	A	0.0172212
rs2459020	T	0.00944308
rs2438558	G	0.00775023
rs1047138	T	0.00675396
rs1399699	T	0.0130909
rs2943690	T	0.0077156
rs2459040	T	0.00987545
rs2438527	T	0.00925541
rs2438589	A	0.00474825
rs10423583	T	0.007341
rs3098396	A	0.00633511
rs4297803	A	0.00299815
rs438963	C	0.00522886
rs386901	C	0.0155465
rs403386	C	0.00326845
rs7256140	T	0.0108609
rs12610470	A	0.00985175
rs11880217	T	0.00933277
rs10407898	C	0.00238337
rs10422077	T	0.00340227
rs7246738	C	0.0104501
rs12610507	C	0.00569794
rs1862507	G	0.00431542
rs1593000	T	0.00909317
rs9676962	T	0.00814825
rs8107904	A	-0.0277957
rs2190687	A	0.0210046
rs8103247	T	-0.0341209
rs8106889	A	0.0418137
rs10422676	T	0.016938
rs4808827	T	0.0103631
rs4808829	C	0.013552
rs12976982	T	-0.0171609
rs10406273	C	0.014534
rs3181309	T	0.0237984
rs2733753	C	-0.00748799
rs28371522	C	-0.00836221
rs1063803	G	-0.00695943
rs7258240	A	-0.00738317
rs10425683	G	-0.00458746
rs6512050	G	-0.0137488
rs7246301	G	-0.0148288
rs1543284	G	-0.00646699
rs1543285	G	-0.00982568
rs1543286	C	-0.0108034
rs2733762	G	-0.00978099
rs10413407	G	-0.00973669
rs3093089	G	0.0247114
rs4808051	T	-0.056212
rs10411230	A	-0.0727974
rs7260025	C	-0.0212276
rs7258465	C	0.0159745
rs10408290	T	0.0132076
rs2303693	T	0.0152532
rs4808801	G	0.025281
rs2278238	C	0.0179226
rs8105994	C	0.013614
rs7251067	A	0.0110202
rs4808136	A	0.00693499
rs8106068	A	0.0142817
rs271626	C	0.0149669
rs12973258	C	0.0182058
rs2965180	C	-0.0119002
rs10415849	T	0.0166833
rs2965189	T	0.00438783
rs2965185	C	0.00812559
rs2916074	A	0.00193346
rs8182472	C	0.0233993
rs4808199	A	0.0193659
rs4808200	A	0.003823
rs10414830	T	0.00486115
rs12977524	G	0.0149097
rs4808203	C	0.00080732
rs2163804	A	0.0111976
rs10401193	G	0.0214368
rs10419912	A	0.00364481
rs4808964	A	0.0035455
rs3794993	A	0.00909113
rs3752151	C	0.00161992
rs1063966	A	0.00333299
rs1054284	G	0.00649027
rs10282	C	0.00050392
rs10422819	A	0.00335386
rs2304098	C	0.00193096
rs17216588	T	0.000788401
rs16996185	G	0.00998734
rs12610185	A	0.0116572
rs10500212	T	0.0169386
rs2163813	G	0.0301606
rs17699333	T	0.0239082
rs959419	T	0.0249431
rs274815	C	0.0255164
rs29710	T	0.0148245
rs2937161	C	0.0200944
rs2133820	G	-0.0126959
rs2246914	T	-0.005846
rs2681390	A	-0.00704177
rs1520071	G	-0.0136808
rs2650757	G	-0.00887433
rs2681366	A	-0.00471942
rs11085455	T	-0.0104442
rs1607664	C	-0.00695052
rs2681384	A	-0.0146707
rs1397579	C	0.0681197
rs1912579	G	0.0385184
rs16999774	A	-0.0341802
rs7254083	A	-0.0290471
rs445397	G	0.0204552
rs421458	T	0.0228977
rs295351	C	0.0215159
rs295414	T	0.0238674
rs295386	G	0.00927605
rs7256634	T	0.0140267
rs11667068	G	-0.00670006
rs1020075	C	-0.0118806
rs296091	G	0.0248053
rs7249539	A	-0.0163247
rs12971750	T	-0.0114032
rs17554633	C	0.0161125
rs11669071	C	-0.0151124
rs11085578	A	-0.0122907
rs8103302	T	-0.014731
rs17000145	G	0.00465429
rs1842224	A	0.0195887
rs1842225	A	0.0142933
rs12974825	C	0.0308081
rs10419301	C	0.0313018
rs7260216	A	0.0425267
rs17000180	T	-0.00977366
rs1816412	G	-0.0180399
rs10403038	G	-0.00496772
rs4932742	A	-0.015235
rs7507208	A	-0.0300852
rs7255819	G	-0.0174209
rs6511686	C	-0.0272723
rs10500223	G	0.0189824
rs4986347	A	-0.0231002
rs10411891	T	-0.0270517
rs13344859	C	-0.033014
rs10406126	C	-0.00758525
rs2264683	A	-0.012373
rs17687610	G	0.0178258
rs2215705	C	0.00931069
rs8102487	C	0.0053967
rs10500229	C	0.00479397
rs1000341	C	0.0142243
rs6510507	G	-0.00981105
rs988727	G	-0.0160473
rs6510586	A	0.0236354
rs7250696	A	0.0220624
rs1840819	C	0.0156203
rs4805152	A	0.0263218
rs2532047	G	0.0203748
rs929476	T	0.0163255
rs2607206	A	0.0137556
rs10221456	T	0.0126412
rs10415251	A	0.00904416
rs10404839	A	-0.0277149
rs4805267	T	-0.0326615
rs10413664	A	-0.0220702
rs16961896	A	-0.0160939
rs16961899	G	-0.00993838
rs1030099	T	0.00884695
rs16962149	C	-0.0206615
rs741454	C	-0.021799
rs11083709	T	0.0110102
rs10418577	C	0.0110297
rs8104146	G	0.00845567
rs8105273	C	0.00595917
rs10406201	A	0.0130895
rs2865491	T	0.00672569
rs8104401	C	0.0114811
rs1549944	C	0.0122033
rs1469707	C	0.00630153
rs2865848	C	0.0169781
rs4805358	C	0.023498
rs8104456	T	0.00708699
rs6509333	C	0.00794946
rs759631	T	0.00512333
rs759632	C	0.0124563
rs759633	C	0.0128734
rs10425709	C	0.0117963
rs12610908	A	0.0156535
rs10406799	C	0.0119188
rs11083894	T	0.00901084
rs7408479	G	0.0106028
rs10404352	G	0.0120472
rs11669470	C	0.0172936
rs16963005	G	0.00787538
rs8101645	T	0.015961
rs2288898	A	0.0165453
rs2288897	A	0.01482
rs11672342	A	-0.0900532
rs193096	T	0.0152863
rs82790	A	0.0195226
rs740876	T	0.0185409
rs335739	T	0.0108053
rs335740	A	0.0076388
rs335744	G	0.0150103
rs335745	A	0.0214078
rs335746	A	0.0114164
rs123556	T	0.0137922
rs10418548	A	0.0315355
rs8112788	T	0.0332203
rs1125867	A	0.0706792
rs11084549	T	0.0152456
rs2002997	A	0.0131384
rs7247350	A	0.0155172
rs2085468	A	-0.0146527
rs750499	C	-0.0137839
rs750498	C	-0.0189781
rs11084574	C	-0.00829662
rs11084575	T	-0.0138267
rs370138	C	-0.0319077
rs8100423	A	-0.0188235
rs2287669	C	-0.0248782
rs2302969	A	0.0585008
rs17833947	C	0.0204366
rs17833971	C	0.0276861
rs17834073	C	0.0277504
rs8111749	A	0.0789921
rs542977	A	0.0391956
rs538649	C	0.00091483
rs10416960	G	0.00783204
rs571294	T	0.00998115
rs1644634	G	0.00962697
rs4806380	C	0.0112232
rs10411931	C	0.0111999
rs826305	G	0.00876087
rs523979	G	0.00272741
rs17707101	A	0.00387185
rs1624087	A	0.00722517
rs1375476	T	0.00420023
rs1667337	G	0.00423758
rs1016216	C	0.00500577
rs1644666	G	0.00606316
rs1644670	T	0.00172017
rs2595545	A	0.00372001
rs1644672	A	0.00468438
rs1612652	T	0.00937189
rs1667353	G	0.0054909
rs1667354	G	0.00632192
rs10421415	C	0.000480063
rs935706	A	0.0050195
rs935707	A	0.00445897
rs10405238	G	0.0154813
rs7246473	T	-0.00109407
rs10424841	A	0.00380217
rs10419174	G	0.00446053
rs6510591	G	0.00276965
rs4239587	G	0.0045547
rs12984458	T	0.00490057
rs4806414	C	-0.00268964
rs10425441	C	0.00229123
rs4805207	A	-0.00330028
rs4805208	A	-0.00478233
rs10411176	T	0.000596739
rs10406612	T	0.00150381
rs7246657	C	0.00363734
rs7258692	A	0.00533942
rs10417844	T	0.00657125
rs10424574	G	0.00315638
rs1373991	C	0.00228073
rs10405407	T	0.000239108
rs10417503	C	0.00213331
rs9304566	C	0.00434317
rs4417644	G	0.000723236
rs3745765	T	-0.000467506
rs3745764	T	-0.0208358
rs10405064	T	0.00219987
rs4803229	G	0.00351033
rs713256	A	-0.000687977
rs4452075	G	0.0025775
rs10404920	C	0.0023271
rs1035479	C	0.00215367
rs10422074	C	-0.00118139
rs10407084	C	0.00437947
rs10406177	A	0.00536342
rs7252346	A	0.00180015
rs10409204	A	0.00664046
rs2891699	G	-0.00107369
rs13343471	G	0.00149612
rs7255972	C	0.00366385
rs2303131	A	0.00184672
rs2112923	T	-0.00485886
rs3760825	T	0.00186588
rs1015849	A	0.00444101
rs4801759	A	0.00167085
rs13343502	T	0.00153776
rs2081096	A	0.00517833
rs4801803	T	-0.00216098
rs7253091	T	0.00251684
rs1382357	A	0.00357035
rs7253114	A	1.67664e-06
rs2291004	A	-0.00197558
rs6508732	A	0.00438299
rs8109038	A	0.00142059
rs2199644	T	0.00563429
rs2291002	A	0.0108502
rs10417204	G	0.00360532
rs10404031	G	0.00509307
rs10406379	A	0.0036094
rs1564208	G	0.00761332
rs4803228	T	0.00303725
rs4802024	C	-0.00173181
rs2045909	T	0.000289084
rs6508736	G	0.00391453
rs3829688	C	-0.000330598
rs13744	T	-0.000540081
rs10403173	A	0.00134132
rs6508738	G	0.00301495
rs4802066	G	0.00640424
rs7254170	C	0.00659959
rs16958863	G	0.00167611
rs2927740	C	-0.00457703
rs2927746	A	-0.00192488
rs2927747	T	0.00157158
rs2909102	T	-0.00256385
rs2909105	C	-0.00400522
rs11672077	T	-0.003345
rs12979640	C	-0.00134345
rs11083432	G	-0.0026867
rs2160640	T	-0.0062334
rs2287229	A	-0.00130791
rs958305	C	-0.00408619
rs968073	A	0.0024685
rs2909093	C	0.000196747
rs2909098	A	-0.00466989
rs11668434	A	-0.00567321
rs17306508	T	-0.0022049
rs2972437	G	-0.00140372
rs2972438	T	-0.00218578
rs2972439	C	-0.00841581
rs12972712	T	-0.00767254
rs4482404	C	-0.00447788
rs11668558	T	-0.00585165
rs1291	A	0.000280323
rs12974225	T	-0.00685755
rs7254828	C	-0.00292132
rs241932	T	0.00449965
rs856302	C	0.000537779
rs856304	A	-0.00105963
rs10409402	A	-0.00552038
rs10409487	G	0.00439993
rs8101752	T	-0.00244994
rs11878269	T	0.000607326
rs1119229	C	0.00280543
rs4803524	C	0.00234085
rs10420891	G	0.00665783
rs10402530	T	-1.56906e-05
rs2068431	T	0.00381547
rs4803528	A	0.00389627
rs11879180	G	0.00174011
rs8102579	T	0.000921916
rs10404567	G	-0.00448483
rs4803551	T	0.0017986
rs8108434	T	0.00108712
rs4802150	G	0.00251332
rs7250409	T	0.00119983
rs705494	A	0.00687305
rs705495	A	0.00653526
rs705496	C	-0.00184719
rs705493	G	0.00103904
rs705491	C	0.0084989
rs3745951	C	-0.0149083
rs931750	C	-0.00776972
rs931749	T	-0.0128172
rs4386247	C	-0.0241194
rs11673222	A	-0.0052393
rs4804046	T	-0.00854214
rs2286475	C	-0.0145265
rs730078	G	-0.0219577
rs12151188	C	-0.0223986
rs934421	A	-0.0139777
rs482342	G	-0.0396975
rs17795157	C	-0.0323528
rs7250431	T	-0.06294
rs7249286	T	-0.0233897
rs170900	T	-0.0339046
rs10401344	T	-0.0362363
rs2191139	C	0.0147829
rs3826716	G	0.023838
rs12462897	G	0.0270216
rs2030404	C	0.0133392
rs2599462	G	0.0180325
rs3213263	C	-0.00846054
rs3213255	A	-0.00867022
rs1860149	G	0.0230354
rs34637472	T	0.0179512
rs2240633	G	0.0122572
rs346534	G	-0.0113036
rs346544	C	-0.012813
rs346545	C	-0.0238641
rs2277745	T	-0.0160118
rs346527	G	-0.018336
rs346524	C	-0.013902
rs7250536	C	0.0230241
rs17800760	A	0.0267655
rs17800789	C	0.0199253
rs4324248	G	-0.0300197
rs2075642	A	-0.0300531
rs344807	C	0.0301986
rs10406475	T	0.0127693
rs10414420	C	0.0244645
rs8111011	A	0.0308128
rs1422627	T	0.0288844
rs888950	C	0.029876
rs10412620	A	0.0236697
rs427250	G	0.0189038
rs11666272	C	0.0175027
rs11670191	A	0.0171648
rs3760765	T	0.0197642
rs751613	G	0.0140538
rs17703870	A	-0.0388816
rs3745752	C	0.0119584
rs11670872	C	0.017322
rs11666668	A	0.0089623
rs7248427	C	0.0140987
rs11666244	T	0.0139498
rs11670620	C	0.0191724
rs11668505	G	0.0147292
rs12979616	T	0.0134972
rs2547229	G	0.0304508
rs3936340	T	-0.0373682
rs750456	T	-0.0320433
rs17206700	C	-0.01265
rs17206707	G	-0.0171438
rs17272673	A	-0.0260173
rs17272680	A	-0.0200109
rs4802516	C	-0.01136
rs667907	G	-0.0196784
rs667776	G	-0.0294278
rs3212846	T	0.0483652
rs10500304	G	-0.0153319
rs2569489	G	-0.0210516
rs11084095	A	0.0297748
rs11672222	T	0.0329828
rs11667993	A	-0.0345059
rs321935	C	-0.0516392
rs6509632	C	-0.0288518
rs2657940	A	-0.0226827
rs329953	C	0.034747
rs10410884	G	-0.0257739
rs1133327	C	0.0194582
rs1054485	G	0.0198617
rs1293700	G	-0.100185
rs8109847	T	-0.0279059
rs1671225	G	-0.0273332
rs17635546	A	-0.061942
rs1363758	T	0.0233992
rs2112826	G	0.0119752
rs2547267	C	0.0295425
rs8103007	A	0.0366864
rs1368467	A	-0.0215621
rs4801411	A	-0.0278488
rs12984414	A	0.0228275
rs12052103	C	0.0269743
rs754622	A	0.0113327
rs7256453	T	0.0109017
rs7246131	A	0.0133224
rs10406875	T	0.0102702
rs10412943	A	0.0130831
rs8110803	C	0.011487
rs10417533	T	0.011363
rs2885007	A	-0.0250608
rs3746215	T	-0.0274918
rs1044985	G	-0.0297015
rs12276	A	-0.0291542
rs9304805	C	-0.0380395
rs16989256	A	-0.0211122
rs10421350	A	-0.0171092
rs10420801	G	-0.015456
rs2547257	G	-0.0120088
rs295347	G	-0.0280189
rs4801250	T	-0.0136007
rs2974256	T	0.0289911
rs13016587	A	-0.0207114
rs9784046	A	-0.0099988
rs4854426	T	0.0097711
rs4854431	A	0.00486752
rs7420683	A	0.0150885
rs11680726	A	0.00548467
rs11127532	T	0.00974877
rs4330133	T	0.00568473
rs4854292	T	0.00761583
rs4854293	G	0.00761684
rs4854294	G	0.00901535
rs4854295	A	0.00478588
rs35801395	C	0.0099326
rs34787379	T	0.0122119
rs6751259	C	0.0132157
rs4555377	G	0.0122537
rs6548183	T	-0.00587056
rs7580578	G	-0.0218848
rs10183727	A	0.0158945
rs13028217	A	0.01549
rs11890904	A	0.0107512
rs11127330	T	0.0144388
rs11682220	C	0.0148388
rs13400823	G	0.00743464
rs10184726	T	0.0264887
rs13399855	T	0.031167
rs13389573	G	0.0116787
rs10181146	A	0.0167662
rs11687068	C	0.0131074
rs1469647	T	0.0187036
rs10190598	C	0.00487492
rs1991773	T	0.00662753
rs12479155	A	-0.0160852
rs2551214	T	0.010775
rs2551215	G	0.00526855
rs2668823	A	0.00766606
rs4853945	C	-0.0151921
rs6759198	C	-0.011927
rs6720297	A	-0.00538649
rs713347	G	-0.00457214
rs2385313	A	-0.0107613
rs10206131	C	0.0146787
rs11127339	T	-0.0197902
rs11686291	A	-0.0518692
rs10199250	G	0.032979
rs1111657	A	-0.0575512
rs1129241	G	-0.0250226
rs1965732	G	-0.0172878
rs12621171	A	-0.0107344
rs6755529	G	-0.0149368
rs11687349	G	-0.0124355
rs7559461	A	-0.0058707
rs897069	G	-0.0124456
rs6705742	T	-0.0107752
rs10178286	A	-0.0116354
rs10187740	T	-0.0112516
rs10195488	C	-0.0139658
rs13028529	A	-0.0111052
rs13021385	C	-0.00475511
rs4340532	A	-0.033777
rs11123620	T	-0.0367052
rs6542704	G	-0.0172154
rs10165034	A	-0.0250738
rs12712004	G	-0.0254717
rs1453595	G	-0.0172854
rs10495502	T	-0.0116141
rs699551	T	-0.0233094
rs10495507	A	-0.0174168
rs6732278	A	-0.0309966
rs6718709	A	-0.0122734
rs1869407	C	0.0127803
rs2882275	C	-0.0172921
rs16864143	T	-0.005302
rs11892518	T	-0.00578591
rs16864209	C	-0.0072915
rs10495524	A	-0.00997424
rs7425362	A	-0.0111287
rs10803749	T	-0.0173083
rs4668786	A	-0.00507143
rs10929838	C	-0.0101861
rs2043002	T	-0.0124185
rs11894417	A	-0.0162663
rs10495525	A	-0.0164934
rs2564010	A	-0.00473832
rs10929853	A	-0.0103536
rs4670020	T	-0.0158398
rs1159673	A	-0.0360641
rs6746495	T	-0.00695094
rs11891157	T	-0.0125519
rs7578315	C	-0.00592942
rs1563613	C	0.0200782
rs16865415	C	0.026671
rs12993501	G	-0.0245844
rs12465299	T	0.0075386
rs930976	T	-0.00596218
rs16865459	A	0.0156205
rs12616425	T	0.0103204
rs16865474	T	0.0125072
rs6733326	C	0.0170476
rs307982	T	-0.0125919
rs772436	T	-0.0113867
rs772434	A	-0.0143252
rs7601867	C	-0.0325254
rs6743861	T	-0.0244374
rs2041873	C	-0.0229657
rs6750299	A	-0.0192707
rs901350	C	-0.0229599
rs7561588	A	0.0202208
rs6747070	T	0.0219207
rs10929675	C	0.0121737
rs2160257	T	0.00453549
rs3732114	T	0.00953398
rs13011439	T	0.00936013
rs6757809	C	0.0106423
rs4668692	C	0.00415191
rs2287063	C	0.00806707
rs6432127	G	0.0133623
rs6733161	T	0.0139651
rs2110779	C	0.00353424
rs7594816	G	0.00989683
rs3732111	G	0.00810415
rs3821196	C	0.00703413
rs1686510	C	0.0136242
rs1734340	G	0.0163121
rs17365181	C	-0.0260999
rs17456162	G	-0.0248186
rs12463454	A	-0.0150017
rs12471762	T	-0.00788622
rs13387062	T	0.011254
rs9287724	A	0.0208004
rs2357883	A	-0.0282884
rs6725242	G	0.0351025
rs7562138	A	0.0317775
rs921322	A	-0.0117285
rs8996	T	-0.0122652
rs978906	C	-0.00569452
rs6753921	A	-0.0106172
rs2011812	T	-0.00806852
rs17366643	C	-0.00677657
rs12475086	A	-0.00622309
rs7598032	C	-0.00208255
rs17463896	G	-0.00492401
rs1515219	A	-0.0101727
rs13404430	A	-0.00638751
rs1868585	T	0.00568086
rs12478098	C	-0.00951535
rs6716447	C	-0.00962816
rs6716817	G	-0.00104357
rs6730673	G	-0.00462663
rs6759490	C	-0.00724629
rs10192593	A	-0.00901656
rs4669700	C	0.00545073
rs7563468	A	-0.0124502
rs10203916	T	-0.00814354
rs7355489	T	-0.0101052
rs6755337	C	-0.00957481
rs753770	A	-0.00667265
rs1901010	C	-0.0102805
rs10754958	A	-0.0117032
rs12692437	T	-0.00312454
rs7581184	G	0.00259092
rs4669715	G	-0.00308399
rs6432187	A	0.00351988
rs6705170	G	-0.00625405
rs10189756	C	-0.00299921
rs7424263	C	0.00028146
rs12990641	A	0.0111938
rs1036668	T	0.00912427
rs6432246	T	0.0109673
rs12613478	T	0.0140736
rs11897150	C	0.0042962
rs12692452	C	0.0165499
rs7584343	G	0.0214246
rs2165220	A	0.0111642
rs10929781	G	0.011747
rs10495590	G	-0.00862891
rs3845756	A	-0.0232568
rs7419959	A	-0.0128675
rs2033808	A	-0.01521
rs6720015	T	-0.00282843
rs13399680	T	-0.00797938
rs12692469	T	-0.0101536
rs6432266	A	-0.00491167
rs13000342	A	-0.00640412
rs13033675	G	-0.00116045
rs16858369	C	-0.00419899
rs1347803	A	-0.00255818
rs10185097	C	-0.00680169
rs7558139	C	-0.00319893
rs6432268	G	-0.00585117
rs1225214	A	-0.00413061
rs6432269	A	-0.00341574
rs2380421	G	-0.00842492
rs6739004	C	-0.00447309
rs12692473	C	-0.0125649
rs12992291	C	-0.00642148
rs4668774	A	0.0227812
rs6432321	C	0.0178772
rs1401697	A	0.0140712
rs651254	G	-0.0122935
rs13030040	G	-0.0281622
rs2138500	C	-0.0351613
rs11688153	G	-0.021958
rs10168407	A	-0.0179282
rs11674766	G	-0.0163834
rs7602429	A	-0.0201231
rs12614088	A	-0.0179569
rs1871957	G	-0.00929445
rs6753759	C	-0.0125071
rs6432360	T	-0.011976
rs13403000	T	0.00675907
rs412783	T	-0.0211468
rs377452	A	-0.018765
rs339746	C	-0.014702
rs370025	T	-0.0228824
rs11693722	C	0.0234684
rs1583139	A	0.0132504
rs10166740	A	0.0119581
rs2380514	T	0.0034207
rs10495614	G	0.00471374
rs1916798	C	0.00577793
rs981363	A	0.0109543
rs981365	A	0.00461617
rs10495616	A	0.0110261
rs6723723	G	0.015005
rs10190114	T	0.014782
rs979309	C	0.0187228
rs6753660	A	0.00702995
rs6729531	T	0.00420465
rs17335747	G	0.00837247
rs7425639	T	0.00764599
rs6432440	G	0.00476107
rs6432443	C	0.00661452
rs16861198	A	0.0106855
rs7571786	C	0.00433259
rs11888344	C	0.0085034
rs10174530	C	0.00688588
rs6711956	G	0.00813018
rs7572670	T	0.0136556
rs7572783	A	0.00987057
rs10179956	T	0.00490508
rs2380609	C	-0.00992912
rs4416191	T	-0.0091328
rs1400025	G	-0.0166503
rs7573188	A	-0.0308891
rs2056150	G	-0.0118425
rs2865931	A	-0.00697907
rs9287779	G	-0.00482334
rs6705780	T	-0.0136428
rs10929918	T	0.0222159
rs6754090	G	-0.0619761
rs16862941	G	-0.0216936
rs16862954	C	-0.0217647
rs2380707	G	0.0194519
rs2693015	C	-0.0179485
rs34491194	A	0.0134316
rs10495659	G	-0.060945
rs13006099	A	0.00581787
rs2342551	T	-0.0074998
rs12620391	A	-0.0515159
rs2135974	C	0.00943709
rs287307	T	-0.0198607
rs12710631	G	-0.0101426
rs2063164	G	-0.0145766
rs11893015	T	-0.00489239
rs10495660	G	-0.0130364
rs11674840	G	-0.00835054
rs2030357	G	-0.00903999
rs1983375	T	-0.0104273
rs17477667	A	-0.0127468
rs13016088	A	-0.0122101
rs1519967	G	-0.017042
rs7558682	T	-0.00833488
rs11096482	T	-0.0127513
rs17381041	C	-0.0200927
rs1356315	G	0.0121322
rs10856780	C	0.0163644
rs10190589	T	0.0183011
rs1978995	A	-0.016299
rs6709780	A	-0.0514585
rs1522482	C	0.0201778
rs11890596	T	0.0257848
rs11897302	C	0.0225604
rs7596636	G	0.0149387
rs10445842	G	0.0199109
rs16987218	C	0.0135458
rs721933	T	-0.0128344
rs3795965	G	0.0296869
rs16987282	C	0.0521244
rs3754907	T	0.0139044
rs3754908	G	0.00893069
rs17652287	T	-0.0221644
rs11096663	G	0.017645
rs10186941	C	0.0169771
rs342124	G	0.0127122
rs1550105	C	-0.0386712
rs1550106	G	0.00600284
rs9306894	G	0.0195367
rs329777	A	0.0294472
rs17675475	A	0.0259383
rs17043136	T	0.0296324
rs329793	T	0.0281009
rs17043254	C	0.0259201
rs17321444	T	0.0165993
rs12617874	A	-0.0166569
rs1075726	C	0.0544287
rs896020	G	0.04933
rs1375868	C	-0.00561387
rs6755932	T	-0.0115408
rs6716665	G	-0.00630342
rs17673828	C	-0.013372
rs12712880	A	-0.0126945
rs10495740	G	-0.00840579
rs17046399	G	-0.0407267
rs4665707	C	-0.0740424
rs35213472	C	-0.0337616
rs6720845	T	-0.0257647
rs2289091	A	-0.0231343
rs7558082	T	0.0286691
rs17047498	A	-0.0137935
rs4665852	G	-0.0207134
rs10179397	C	0.0263991
rs4491689	A	0.0286338
rs6730761	T	0.0394384
rs1260326	C	0.0124892
rs780094	C	0.0111414
rs780093	C	0.0173
rs7600983	A	0.0284359
rs13018122	T	-0.0780023
rs6737605	C	-0.0461309
rs878292	G	-0.0142719
rs6742110	A	-0.00914225
rs6756951	G	-0.0203561
rs7575676	A	-0.00657937
rs17692899	T	-0.0190628
rs17007529	C	-0.00896631
rs13016696	T	-0.0063484
rs10194257	G	-0.00668113
rs10182566	T	-0.00902495
rs4666167	T	0.00715775
rs3099560	T	-0.0056673
rs3099566	A	-0.00754342
rs1452924	T	-0.0204282
rs12997875	C	0.00667463
rs13015783	A	0.00850545
rs1615183	T	-0.00969969
rs11127207	A	0.00863573
rs11885445	T	0.00594792
rs11681922	T	0.00937228
rs13394509	C	0.035257
rs6547918	A	0.0196205
rs17716681	C	-0.016136
rs6708752	A	-0.0221239
rs12620310	T	-0.0136608
rs6719507	A	-0.0129181
rs7590877	T	-0.0159745
rs7585916	A	-0.0142588
rs2602775	T	-0.0142208
rs1901906	A	-0.0170074
rs2602772	A	-0.0133998
rs4952173	A	-0.00939974
rs6739960	C	-0.0284871
rs4952023	G	0.014854
rs12990027	A	0.00486657
rs12991678	A	0.0150434
rs867496	A	0.00774036
rs8179585	T	0.00895708
rs8179779	G	0.00958273
rs6543606	T	0.0174128
rs7560152	C	0.0155949
rs1373218	G	-0.0134104
rs11681503	T	-0.0120023
rs11124255	T	-0.0134818
rs6756897	C	0.0206688
rs13013695	A	0.00798942
rs212736	C	-0.0159328
rs12992095	A	0.0140608
rs12991060	T	0.0180973
rs10182170	A	-0.0148878
rs2754513	A	-0.0146214
rs2710624	C	0.0147662
rs2295728	G	-0.0197475
rs7558757	C	-0.0529321
rs6724076	G	-0.0128945
rs219154	T	0.0130643
rs219157	C	0.0110247
rs219174	G	0.00973358
rs1000951	A	-0.0149413
rs17396814	T	-0.0122345
rs17397310	A	-0.00867185
rs218222	G	-0.0185479
rs10490450	A	-0.0152752
rs6543696	G	0.0171962
rs17012646	A	0.0273929
rs10201620	T	0.0436005
rs2290447	G	0.0338496
rs17013237	G	0.0194699
rs6714970	T	0.0302778
rs9751085	C	0.00326518
rs17014432	A	0.00646868
rs2081414	G	0.0035181
rs1863203	T	0.00878431
rs10184080	C	0.00644987
rs13390144	T	0.00721352
rs12473430	C	0.00837499
rs6732762	C	0.00552948
rs6746070	G	0.0128766
rs6717822	T	0.00829349
rs1510870	A	0.00861865
rs1510868	G	0.00338461
rs4670309	T	0.0164489
rs2368016	T	0.00323884
rs12105087	G	0.00330651
rs6715109	G	0.00673394
rs17014644	A	0.0179887
rs17247889	C	0.0270407
rs17014711	A	0.0541654
rs2368077	G	0.00932152
rs11899518	C	0.0087234
rs1895703	C	0.00450864
rs6746903	A	0.00736674
rs6707582	A	0.00806258
rs11896442	C	0.0111767
rs4670331	T	0.00733426
rs10201518	C	0.0182069
rs7579205	A	0.00498855
rs11124364	A	0.0186128
rs1988964	G	0.00701156
rs10490442	G	0.0144866
rs11891597	T	0.0177397
rs2112018	G	0.00646634
rs2193809	T	0.00608168
rs2161025	T	0.00140189
rs5023563	A	0.00668124
rs7574426	G	0.00710518
rs2216491	T	0.00434816
rs11124366	T	0.00456046
rs2371922	T	0.0166123
rs11687656	G	0.0102595
rs7575839	G	0.0138115
rs1527616	T	-0.0177275
rs6740364	C	0.0106423
rs10210431	G	-0.0119812
rs10201571	T	-0.00688975
rs3731951	C	0.0100646
rs10495827	T	0.0139803
rs3115248	T	0.0139496
rs35015125	C	0.00346303
rs11897499	T	0.00836485
rs11897621	A	0.00565592
rs17398711	T	0.0138607
rs1439859	C	0.0145489
rs4624361	T	0.0128434
rs13429480	C	0.0119009
rs4254484	G	0.0121036
rs10185572	T	0.0216542
rs4439937	T	0.0253147
rs6735007	A	0.0160937
rs1401220	G	-0.0237706
rs1401219	A	-0.00881111
rs13017138	A	0.0120951
rs1543039	C	0.0269581
rs833760	T	-0.00897651
rs33999697	A	0.0177483
rs34098269	C	0.020139
rs10200367	T	-0.0186091
rs3821165	A	-0.0113714
rs3770922	C	0.0157069
rs876458	T	0.0312578
rs10490671	A	0.0165451
rs13411239	A	0.0796541
rs13006813	C	-0.00210189
rs12712519	A	-0.017336
rs11689619	T	-0.0313717
rs11695647	C	-0.0170728
rs11903252	G	0.0266012
rs17020183	A	0.010518
rs1127906	G	-0.0169364
rs12712526	G	-0.0198906
rs2300894	C	0.0042979
rs2300888	G	0.00944907
rs2216114	C	0.00817446
rs3770761	G	0.0107462
rs3821144	A	0.00810014
rs2287091	G	0.0106618
rs4629138	C	0.00984944
rs4670685	G	0.0041654
rs6749793	C	0.0119371
rs6733861	A	0.0189629
rs11896614	C	0.0196508
rs17410072	G	0.0233549
rs9309005	C	0.0160444
rs10170761	T	0.0251957
rs4455141	T	-0.00516852
rs12712542	T	-0.00727382
rs4140806	C	-0.0146523
rs917732	G	-0.010356
rs7605481	G	-0.00688132
rs2058403	T	-0.0141627
rs11692666	C	0.00946572
rs12468059	A	0.0079922
rs6741148	G	0.0289052
rs7557493	C	0.0235943
rs7593657	G	0.0177617
rs400681	A	-0.0176076
rs2194381	C	-0.0136868
rs13385748	A	-0.00878841
rs68352	C	-0.00884403
rs13396572	A	-0.00617376
rs7567840	G	-0.00754051
rs10174646	A	-0.00908227
rs1871163	G	-0.00138936
rs4670829	A	-0.0102329
rs3856501	G	-0.00657093
rs1375009	T	-0.00854751
rs1992881	C	-0.000932339
rs17420264	G	-0.0053437
rs11883614	C	-0.0182924
rs11894455	T	-0.00221922
rs4670861	C	-0.0061988
rs2305245	C	-0.00570875
rs12712583	C	-0.0114115
rs1022076	T	-0.00438788
rs12165236	A	-0.00879296
rs6760123	T	-0.0139741
rs3806552	C	0.000660476
rs10182455	A	-0.00480837
rs10198160	C	-0.00717538
rs1027880	C	-0.00722144
rs17603354	C	0.0143565
rs10188899	T	0.00791908
rs2043238	T	0.00567916
rs11695317	C	0.00859776
rs7588370	T	0.0135052
rs4670981	G	-0.0172048
rs12469949	G	-0.0149613
rs7598492	A	0.0120668
rs731353	C	-0.0129518
rs731352	G	0.0194835
rs9309051	G	-0.014656
rs2110925	T	-0.016971
rs2110923	T	-0.0244308
rs376535	T	0.0294361
rs6741109	C	-0.0158352
rs10495889	C	-0.019515
rs1508133	G	-0.00965915
rs12620745	G	-0.0108382
rs17028344	C	0.0259881
rs17608482	G	0.0136637
rs17028353	C	0.00564792
rs10490646	C	0.0116815
rs17028391	T	0.0059705
rs17028402	T	0.0109962
rs3929081	G	0.0151446
rs17028437	A	0.0213707
rs6756874	A	0.0121359
rs7566733	C	0.0277294
rs1920486	G	0.0228484
rs9309074	C	-0.012115
rs7589900	T	-0.0127204
rs10210453	T	-0.0175771
rs10193410	T	-0.01838
rs6731940	A	-0.0170326
rs7594766	T	-0.0178122
rs6737623	A	0.0452257
rs13421437	T	0.0474865
rs17029700	C	0.00934937
rs17029761	G	-0.0154129
rs4953392	G	-0.0106096
rs4953435	G	-0.00644268
rs6544588	A	-0.0113837
rs731205	G	-0.00603986
rs6720343	A	-0.00667276
rs12472339	A	-0.00611446
rs4953573	A	-0.0022901
rs2043912	T	-0.00965234
rs4953577	T	-0.00707374
rs4953578	T	-0.00427803
rs3816186	C	-0.00419568
rs10182499	T	-0.00170787
rs4467324	C	-0.0058075
rs1439645	C	-0.00525567
rs2888840	T	-0.00355696
rs2119014	A	-0.00522144
rs6729750	T	-0.00436419
rs6544591	C	-0.000577835
rs4953602	T	-0.00697502
rs1561505	G	-0.00562703
rs10185815	A	-0.00500334
rs13389948	T	-0.0101035
rs930420	A	-0.00434129
rs11904826	A	0.0256562
rs12986863	T	0.0187881
rs12712867	G	0.0103307
rs6719452	C	0.0216405
rs7609363	T	0.0122307
rs13020622	G	0.0111429
rs13429458	C	0.0323727
rs4953012	C	-0.0177663
rs4952679	T	-0.0147907
rs4952683	G	-0.0167212
rs10186552	C	-0.0132252
rs3792008	G	-0.00994116
rs343936	C	0.0254206
rs17319875	T	-0.049424
rs17319889	A	-0.0342244
rs17391837	C	-0.041244
rs6713723	T	0.0392175
rs12994487	G	0.0121454
rs7579209	T	0.0243689
rs11898074	C	0.0218612
rs6743144	G	0.0308592
rs13001074	C	-0.0299171
rs12989656	T	-0.0240534
rs1868272	G	0.0213095
rs3754574	T	-0.0180556
rs3754573	T	-0.0151874
rs3754570	T	-0.0210683
rs4953313	T	-0.0150662
rs3768753	A	-0.0149024
rs4952800	A	-0.00928634
rs281498	C	-0.0136126
rs281493	C	-0.0237185
rs17035106	A	-0.0402268
rs6713990	C	-0.0216234
rs6735530	C	-0.0250029
rs1456010	A	-0.0240892
rs12621059	C	-0.0251897
rs7557193	A	0.0168253
rs11884600	G	-0.0137206
rs10865222	T	-0.0182979
rs815816	A	-0.0124563
rs815815	T	-0.0168369
rs10172988	A	-0.0157892
rs11900317	G	-0.0143084
rs6753135	A	0.0354378
rs17036577	C	0.0310443
rs10514805	A	0.0253214
rs6544992	T	-0.0112291
rs11892597	C	-0.0238562
rs10490303	G	-0.0155534
rs10490302	T	-0.0202222
rs4381823	G	-0.0234255
rs17037021	G	-0.0187425
rs6714441	A	-0.0188017
rs17037040	C	-0.0132881
rs6704872	C	-0.0118738
rs7588761	T	-0.0217508
rs10193482	G	0.0145931
rs4596023	G	0.0188858
rs4319975	G	0.0180392
rs17326656	T	0.0228126
rs17037685	C	-0.0269746
rs12477968	G	-0.0275894
rs6715107	G	-0.0425692
rs10495980	G	-0.0169902
rs12713075	T	0.0420516
rs4971670	A	-0.0641304
rs11903097	T	-0.0190505
rs13407780	C	-0.0203045
rs1520445	C	-0.0167931
rs1915170	G	-0.00876216
rs12053271	C	-0.0106062
rs17040945	C	-0.0325182
rs17040976	G	-0.0743533
rs3850334	C	-0.0335515
rs9284756	G	0.0365852
rs17041146	A	-0.012601
rs6720020	A	0.0134584
rs11896803	T	0.0175161
rs2069318	G	0.00401736
rs1157606	C	0.00657455
rs2217351	G	0.00269812
rs7559189	A	0.00927416
rs2195477	T	0.00575013
rs12989159	T	0.00543952
rs4971569	C	0.00479713
rs7602367	A	0.00660611
rs7602675	A	0.00676914
rs1013163	T	0.00740322
rs1013164	A	0.00780842
rs12713135	T	0.00657819
rs10779937	A	0.00574771
rs10490154	C	0.0199161
rs2193402	A	0.00689138
rs7582416	A	0.0235393
rs6716885	G	0.00571489
rs10490152	A	0.0112741
rs6545205	T	0.00680158
rs2241225	T	0.00542558
rs4141448	G	0.0092557
rs13394208	C	-0.0191424
rs13404286	C	0.0164586
rs13405097	T	0.0154685
rs11563140	G	0.0186696
rs10201204	C	-0.0202434
rs10207610	C	-0.0188283
rs2727880	T	-0.00801761
rs3096452	T	-0.00656642
rs2727875	A	-0.00976441
rs3096453	T	-0.014183
rs2552357	G	-0.00934141
rs1345967	T	-0.0171279
rs2552353	C	-0.00655956
rs4484066	C	-0.0177979
rs4482527	C	-0.030787
rs2357016	G	-0.0142682
rs2034254	G	0.018353
rs1900247	A	0.022584
rs736085	A	0.0148153
rs1421622	G	-0.0200149
rs964092	C	-0.0248075
rs13407991	G	-0.0464111
rs4671939	A	0.00901388
rs7605221	G	0.0123619
rs7608414	A	0.0135677
rs6715538	A	0.0183177
rs6732751	A	0.026295
rs4671993	C	0.0228816
rs733916	T	0.012808
rs755229	G	0.0112919
rs6726292	A	0.00255004
rs4399760	A	0.00380091
rs11125550	C	0.0114643
rs17046514	A	0.0167362
rs6545469	A	0.0141868
rs13416852	T	0.0103783
rs6744637	A	0.0228071
rs10184478	T	0.0139484
rs6758258	G	0.0182121
rs2968798	G	-0.00913232
rs2920875	C	-0.0093162
rs7578257	T	0.0129345
rs894961	G	-0.00967828
rs10168457	T	0.00465529
rs6727118	C	0.0197301
rs10183953	A	0.0209044
rs6727131	T	0.00597727
rs6747364	A	0.00899782
rs1437393	T	0.00585338
rs6711753	C	0.00740682
rs2589083	C	0.022139
rs2589082	A	0.035077
rs2589081	C	0.0182875
rs6545482	T	0.0237268
rs2966465	A	0.0139234
rs2589113	G	0.0302889
rs2576692	T	0.0238854
rs2249856	C	0.0097392
rs2589111	T	0.0169853
rs1545121	A	0.0352382
rs2576699	C	0.0244866
rs782602	G	-0.0077032
rs7601401	T	0.00824975
rs7577894	C	0.00236855
rs10496052	C	0.00778048
rs4355154	G	0.0128036
rs10209818	A	0.00845048
rs10189171	G	0.00937334
rs12464737	T	0.00382248
rs1367225	C	0.0106025
rs7560657	T	0.0139121
rs1430191	T	0.00742471
rs1946545	G	0.00450795
rs6545522	A	0.00630119
rs1346781	T	0.00135866
rs11125603	C	0.00597227
rs934278	A	0.00853733
rs1367226	G	0.00468813
rs1346787	T	0.00256798
rs3791679	G	0.00596284
rs1346786	T	0.0145145
rs3791675	T	0.00842917
rs1367228	A	0.00510897
rs4233964	C	0.013607
rs2033316	G	0.0161283
rs1432559	G	0.029765
rs6735393	C	0.0144456
rs17047369	G	0.0299853
rs11686318	T	0.0176383
rs11690813	A	0.0170368
rs6545535	G	0.00705868
rs1432553	C	0.00745439
rs7557630	T	0.00296073
rs13029542	T	0.00796946
rs7597360	T	0.00202785
rs4553860	G	0.00405937
rs11693755	A	0.0138064
rs17047482	G	0.020039
rs7609306	C	0.0147577
rs2193470	G	0.0139628
rs10490407	T	0.00575137
rs17268931	T	0.00737194
rs4671282	G	0.00445685
rs4672130	G	0.00771765
rs996846	G	0.00635282
rs7586505	C	0.00741626
rs2194795	A	0.00799972
rs6744990	C	0.0213737
rs1429323	A	0.00674549
rs12614524	T	0.0100574
rs12615474	G	0.0036824
rs4671306	C	0.00246079
rs1403334	A	0.00520702
rs7601574	A	0.0103209
rs2310826	A	0.0228872
rs13403414	C	0.00640106
rs17048828	G	0.00430828
rs17195042	G	0.0124669
rs17048831	C	0.013817
rs10165125	G	0.013202
rs7419776	G	-0.0106279
rs17269154	T	-0.0132652
rs6719595	T	0.0265423
rs17190632	A	-0.0157249
rs12996396	T	0.0355568
rs17617873	G	-0.0251375
rs42844	G	-0.0214743
rs42843	G	-0.0195272
rs42842	T	-0.0132982
rs42836	C	-0.00962908
rs42829	C	-0.00928282
rs13027265	T	-0.0302889
rs4672279	T	-0.00708384
rs10178739	G	-0.00429181
rs13030369	C	-0.0236733
rs10210132	C	-0.0064217
rs6545731	T	-0.0114923
rs10169309	G	-0.00831233
rs12468345	G	-0.00633223
rs10182747	C	-0.00808186
rs4672284	T	-0.00191165
rs10190473	C	-0.00303252
rs11901069	C	-0.00739217
rs11125786	C	-0.00530335
rs1344461	T	-0.00420772
rs13028418	C	-0.00963002
rs12478341	C	-0.00481682
rs2561892	C	-0.00590045
rs2561893	C	-0.0101519
rs2561883	C	-0.00290281
rs10490114	A	0.0330273
rs7577424	T	0.0197803
rs7597362	T	0.0723403
rs6741153	C	-0.0194648
rs2160142	T	-0.0106874
rs1015592	T	-0.013279
rs10186275	T	-0.0175472
rs10207525	G	-0.00585794
rs11125811	C	0.0213095
rs11125814	C	0.0140122
rs11125815	A	0.0147962
rs6719345	T	-0.0146383
rs1030321	T	-0.00507129
rs2194701	T	-0.00915761
rs1559621	T	-0.0163216
rs12476772	A	-0.00509781
rs17328748	G	-0.0161068
rs10206105	T	-0.00975306
rs6751279	A	-0.0055915
rs918963	A	-0.0100173
rs4672338	T	-0.0134676
rs1007265	A	-0.00736363
rs4672357	G	0.0169646
rs7603779	C	0.0085881
rs6545832	T	-0.014077
rs2290324	C	-0.00785695
rs13398770	T	-0.00883327
rs2694619	T	-0.00556498
rs2694618	T	-0.0103855
rs17482440	T	-0.0130904
rs2593627	C	-0.0105101
rs7603526	C	-0.0380949
rs4671421	G	-0.0199792
rs13027346	C	0.0263837
rs6717002	C	-0.0225354
rs11125946	A	-0.0210422
rs12329383	C	0.00652242
rs7585088	C	0.0155639
rs12475441	C	0.00272264
rs992214	T	-0.0102703
rs262491	C	-0.0150509
rs12477310	A	0.0271736
rs4671090	T	-0.0195648
rs4671568	A	-0.0193588
rs1346236	T	-0.00545962
rs918292	C	0.0242377
rs7355543	C	0.0151446
rs7605342	A	-0.0128616
rs4467255	A	-0.0768411
rs17030670	T	0.0364398
rs10166067	T	-0.0554716
rs17030803	T	-0.0455435
rs11889877	T	-0.0147699
rs976394	G	-0.0185275
rs993466	C	-0.0144724
rs993468	G	-0.0119344
rs11890665	A	-0.0176177
rs1155746	C	0.00778866
rs13429266	A	0.0486879
rs17031450	G	-0.0265955
rs17031468	G	-0.0174491
rs12612840	T	-0.0287692
rs6728380	G	-0.0121791
rs6728387	G	-0.00975837
rs9309383	A	-0.00853034
rs4430933	G	0.00864953
rs6742861	C	-0.00276067
rs6728018	T	-0.000977393
rs11677371	G	0.00771714
rs3891585	G	0.00708117
rs10865355	G	0.0124899
rs17625724	A	-0.00360386
rs17625742	T	-0.00883104
rs11678796	A	-0.00846526
rs997153	A	-0.00469052
rs10194077	C	-0.00796698
rs11897119	C	-0.00613664
rs11688578	G	-0.00736773
rs17032602	C	-0.0207781
rs2081398	C	-0.00552324
rs13007060	A	0.00540091
rs2216925	C	0.0124685
rs2194664	G	0.00943883
rs2216924	A	0.00463241
rs12713575	A	0.0135464
rs13018626	T	0.016515
rs10183135	A	0.0173159
rs1110585	C	0.00676595
rs12713581	C	0.0163274
rs1110584	T	-0.00625824
rs6546272	A	-0.0121535
rs4671759	T	-0.0177843
rs990255	C	-0.0166426
rs17032961	G	-0.0174851
rs13405122	T	-0.011163
rs17033002	T	-0.011502
rs13399908	A	-0.011718
rs10199998	C	-0.00821924
rs752939	T	-0.0206352
rs752937	C	-0.0134571
rs6728124	T	-0.00979402
rs10196805	A	-0.00704171
rs6719951	C	-0.00106552
rs4671784	A	-0.0278883
rs6739469	A	-0.00644445
rs6747495	A	-0.00892324
rs7579373	G	-0.00886413
rs17033163	C	-0.0118065
rs17033166	C	-0.0135734
rs4671792	A	0.0160837
rs12476845	A	0.01552
rs13394751	C	0.0130415
rs6731529	A	0.0134301
rs4671186	A	-0.0282049
rs10172154	C	0.0182192
rs17033861	A	0.0197055
rs13398112	C	0.00951236
rs2861688	C	-0.00940188
rs2861696	C	-0.00538872
rs6708126	C	0.0131271
rs13387688	T	0.00551537
rs1367477	G	0.00824405
rs9309401	T	0.00962804
rs4141819	T	-0.0120542
rs11126143	T	-0.00988987
rs10490726	A	0.00488291
rs1549783	G	0.01161
rs4627609	C	-0.00931257
rs6731838	G	-0.0106915
rs6546423	T	-0.00604046
rs6731427	A	-0.00871404
rs4854436	G	-0.0062816
rs4854480	A	-0.00705671
rs6754841	T	-0.00989145
rs6754173	T	-0.00857444
rs13410673	C	-0.0105787
rs4353685	C	-0.0042461
rs4068860	A	-0.00783571
rs12467937	G	-0.00654103
rs7576538	G	-0.00624238
rs10203421	C	0.0323075
rs4077467	A	0.0206044
rs1986601	G	0.0180447
rs7597199	G	0.00278034
rs4853319	C	0.00351093
rs2028879	T	0.00428574
rs12992553	G	0.00718428
rs7582417	G	0.00742255
rs12989257	C	0.00698256
rs6708331	A	0.00358135
rs6720799	A	0.00683102
rs6546572	A	0.00763018
rs11903933	C	0.0021516
rs7568216	T	-0.0126681
rs12624244	G	-0.00911484
rs6750410	G	-0.012791
rs13403416	G	-0.0011972
rs10210930	T	-0.00928072
rs6736212	G	-0.00539751
rs3732258	T	-0.01549
rs1545357	T	-0.00727074
rs2289920	C	-0.0146973
rs10519207	C	-0.00885964
rs12623397	G	-0.0107829
rs17005420	T	-0.0147213
rs17615583	C	-0.0154992
rs11556184	T	-0.00759745
rs750156	C	-0.0104267
rs7585058	C	-0.00438983
rs7607865	C	-0.00472047
rs6546582	C	-0.000676198
rs6751173	A	-0.00948504
rs2862185	C	-0.00349814
rs17581778	A	-0.0135068
rs2272532	G	-0.015149
rs4567961	T	-0.0123749
rs7459	A	-0.00633038
rs2279158	C	-0.0108733
rs12614058	T	0.0117304
rs6749533	C	0.0264214
rs3771516	G	0.0304133
rs1523305	T	0.142808
rs1448927	T	-0.0761435
rs1807968	A	-0.0584463
rs11126273	C	0.016048
rs432203	A	0.0213184
rs11903447	T	-0.0172826
rs11903517	T	-0.0243944
rs11893633	C	0.0355133
rs741326	G	0.027717
rs7557453	G	0.024292
rs6724815	A	-0.0232499
rs4852758	T	-0.0151735
rs6546674	T	-0.0145058
rs7564905	A	-0.00656222
rs9653504	C	-0.0182196
rs413693	G	-0.00396259
rs763713	T	0.0042084
rs2542532	C	0.00770057
rs2542540	A	0.0100646
rs2542541	G	0.0150671
rs2542547	T	0.0101454
rs2670740	G	0.0203861
rs2542485	A	0.00999434
rs2542489	A	0.0093514
rs2257136	T	0.00309614
rs2670752	A	0.006607
rs2542505	T	0.0103054
rs1024890	T	0.0111508
rs1990775	G	0.00675994
rs13424541	A	-0.0127718
rs3732235	G	-0.00879094
rs3732234	C	-0.011363
rs881455	G	-0.0151183
rs6740570	G	-0.0190634
rs2901028	G	-0.0231676
rs9973384	A	-0.0218301
rs7602885	G	-0.0277964
rs6750030	C	-0.0531444
rs6735281	A	-0.0282985
rs6742118	T	-0.0298917
rs2303987	G	0.0265777
rs1721240	T	-0.010655
rs1653258	G	-0.00760961
rs1632564	A	-0.0169406
rs1050146	T	-0.0155987
rs828887	A	-0.0072589
rs828852	A	-0.0151911
rs828891	T	-0.0132354
rs828860	A	-0.0132237
rs1667627	T	-0.0112152
rs7571842	G	-0.00877584
rs895988	A	-0.012799
rs205621	A	-0.0165623
rs205619	G	-0.0153379
rs205618	C	-0.0186414
rs1545522	C	-0.0190446
rs17010917	T	-0.0273994
rs7565730	C	0.0255857
rs11126470	T	-0.020064
rs13031576	G	-0.0146552
rs2901668	C	0.0187029
rs10489977	G	0.0208985
rs714938	T	0.0109549
rs3771872	T	0.00882057
rs757916	T	0.0212451
rs1049678	A	0.0109982
rs13385913	T	0.0111191
rs718967	C	0.0210018
rs6722682	C	0.0230552
rs10179871	A	0.00328486
rs7582041	T	-0.0293175
rs7419897	G	-0.0192039
rs10183217	G	-0.0135767
rs7597845	T	-0.0176998
rs6720622	T	0.014957
rs10204120	A	0.00814288
rs12463599	C	-0.0348339
rs2203913	T	-0.0341976
rs1879191	G	-0.0163116
rs13035292	A	-0.0240548
rs1921250	G	-0.00588015
rs7563300	A	-0.0131151
rs7559351	G	-0.013654
rs1921247	C	-0.0132199
rs2860778	T	-0.0164609
rs1921228	A	-0.0148639
rs6742896	T	0.0155917
rs1517782	A	-0.0174976
rs10170138	T	-0.015064
rs10221841	G	-0.023004
rs1929443	C	-0.0225978
rs12053133	A	0.024705
rs4450631	T	0.020719
rs4429499	T	0.0292385
rs4586655	T	0.0218831
rs13410776	G	0.0192189
rs7584763	A	-0.0137872
rs12713943	G	0.00855643
rs17014915	C	-0.016047
rs17014922	C	-0.0113213
rs10182886	C	-0.0569606
rs11899797	T	-0.0255847
rs11681421	C	-0.0128694
rs6761959	T	-0.0112783
rs666384	T	0.0138718
rs402221	T	0.00832351
rs10520223	G	-0.00668963
rs12614588	T	-0.00510798
rs10520226	C	-0.00908368
rs10179963	T	-0.00501583
rs10192550	C	-0.00362697
rs2117728	A	-0.00401105
rs6705751	A	-0.00780658
rs442513	G	-0.0126344
rs283843	A	-0.0105175
rs283845	C	-0.012331
rs402180	G	-0.00938886
rs892865	G	0.0134104
rs11126706	G	-0.0114306
rs13418768	A	0.0224822
rs732258	T	-0.00375531
rs12471468	G	-0.00353806
rs13418113	G	0.016177
rs13412922	A	0.00396727
rs13390216	C	0.0079941
rs13429561	C	0.00144341
rs2060787	T	0.0126401
rs10200167	C	0.0290454
rs6757696	G	0.020069
rs1473357	T	0.0152987
rs10520237	A	0.0027412
rs2861786	T	0.0116481
rs13429593	A	0.0129039
rs17016867	C	0.00302956
rs1368951	C	0.0124768
rs1434172	A	0.00827311
rs10186222	T	0.00913356
rs10171893	T	0.00254926
rs966878	C	-0.016803
rs6749320	G	-0.0107577
rs4852475	T	-0.0113779
rs2167391	C	-0.0105384
rs1864551	A	0.0166742
rs880813	A	0.00625907
rs7588649	A	0.015193
rs2566539	G	0.0143348
rs1972755	C	0.0142514
rs2566542	T	0.00469731
rs2861852	A	0.0132103
rs1549761	A	0.0202635
rs7598670	C	0.00375477
rs2685154	G	0.00536906
rs1549765	G	0.00602407
rs919537	T	0.00499962
rs17715064	T	-0.0169725
rs7571658	T	-0.0071993
rs13028059	C	-0.0092913
rs12472740	T	-0.0137281
rs4852511	C	-0.0156618
rs12993353	G	0.0214278
rs7592956	T	-0.0125228
rs6751684	A	-0.0143629
rs716487	G	-0.0022059
rs2902109	A	-0.0157928
rs17018612	G	-0.00340818
rs6717084	A	-0.026794
rs6720989	A	-0.0122284
rs10496237	T	-0.0194202
rs1031442	C	-0.0094867
rs7570587	T	-0.0219928
rs1017632	A	-0.0235749
rs12463927	A	-0.0130868
rs1900265	C	-0.0111924
rs1867805	G	0.00275464
rs6547294	G	0.00534325
rs11686939	G	0.0020237
rs12997174	T	0.00244791
rs7577376	G	-0.0138151
rs17018760	T	-0.0137409
rs11893350	T	-0.00936717
rs1446107	G	-0.00987906
rs1446108	A	-0.00694392
rs7590636	A	-0.0118464
rs1965834	A	-0.00634541
rs160864	G	0.00489324
rs160865	G	-0.00060165
rs10170020	T	-0.0110438
rs12465382	G	0.0321517
rs1443896	A	0.0127527
rs6739985	T	0.00699103
rs11894424	C	0.00701342
rs1838432	G	0.0711242
rs12468170	T	0.0428906
rs9789515	A	0.037884
rs9789513	T	0.0499264
rs1373539	C	0.0319006
rs10432693	T	0.0253335
rs6710603	C	0.0188273
rs17019859	A	0.0171273
rs17019861	G	0.0184738
rs2902245	G	0.0086218
rs923750	C	0.0261029
rs4502443	T	0.0172672
rs7583676	A	0.0147448
rs919431	A	-0.00161307
rs967016	A	-0.00621429
rs1366833	G	-0.00607722
rs1429388	A	0.0109474
rs1366827	T	0.00618634
rs993736	C	0.0062966
rs6740151	A	0.00895444
rs11126921	A	0.0123804
rs1386306	A	0.00443032
rs13007209	C	0.012607
rs11682212	T	0.00976347
rs7566925	A	0.0120049
rs4586641	A	0.0328766
rs7566873	G	0.0107682
rs1374729	G	0.0186846
rs6705963	A	0.0104128
rs1526700	A	0.012268
rs1918094	G	0.0190958
rs1526701	T	0.0130498
rs6547525	T	0.00981002
rs10445960	T	0.0231764
rs10445961	G	0.0100893
rs13020072	G	0.00753143
rs13028295	T	0.00613268
rs10496319	T	0.0123653
rs12714154	C	-0.00525669
rs1401383	C	-0.00678306
rs4832219	C	-0.012923
rs2679722	A	0.00350929
rs2164878	T	0.00627274
rs17026756	T	-0.00833312
rs6547647	T	0.00535787
rs4832226	C	-0.00852579
rs13401298	A	-0.0072044
rs6733593	G	-0.00550808
rs2288118	T	-0.00689636
rs2288120	T	-0.00392342
rs1991106	C	-0.00465095
rs4832244	G	-0.00370219
rs4832245	A	-0.00101795
rs1075622	C	-0.00457164
rs2367202	G	-0.00184706
rs1025104	G	-0.00300797
rs6750581	C	-0.00478947
rs6740228	T	-0.00400058
rs1019592	C	-0.00396557
rs1559515	T	-0.0141091
rs2241436	A	-0.00769757
rs7606421	T	-0.00540519
rs3770069	G	-0.00380121
rs2113608	A	-0.0492937
rs2113609	G	-0.0347981
rs12151836	A	-0.0143381
rs1033289	A	0.0890929
rs1033288	T	0.088881
rs6716701	T	-0.0256775
rs908791	A	-0.0131714
rs13420491	G	-0.0322148
rs12617075	G	-0.0200002
rs1515950	T	0.0118107
rs13023213	C	0.0150311
rs6709175	C	0.0121893
rs894194	G	0.0152229
rs10865489	T	-0.0132762
rs4337471	G	-0.0129296
rs2292868	A	0.0277356
rs13411467	C	0.0217044
rs1843217	C	0.0286771
rs11164049	A	0.0121445
rs4907274	A	0.00726297
rs11676901	C	0.00562361
rs11682182	C	0.00364054
rs2312955	G	-0.00486364
rs2692894	G	-0.00346991
rs1168976	A	0.00386039
rs1168974	A	0.00854457
rs4907301	G	-0.0128127
rs584811	A	0.0109474
rs2118836	C	-0.00774354
rs2278563	T	-0.00661551
rs11691670	G	-0.00748441
rs4907241	G	-0.00841162
rs12469420	A	-0.00796533
rs6749159	C	-0.0104755
rs895438	A	0.00824303
rs6738389	C	0.000564818
rs12988571	T	0.00638197
rs17489454	T	0.00416877
rs2305143	T	0.00632316
rs2278700	C	0.00430118
rs11679828	A	0.0126313
rs2100272	G	-0.0278832
rs2305355	T	-0.0183905
rs13396689	A	0.0025133
rs7598069	G	0.0126106
rs13422327	G	0.0270508
rs11889349	A	-0.0144955
rs1394432	C	0.0106094
rs17021908	A	0.0375549
rs6733135	T	-0.0323498
rs17022809	G	0.0138514
rs17022845	A	0.0150818
rs17022852	C	0.0219177
rs7561359	A	-0.00452926
rs714040	G	-0.00660523
rs10496347	G	-0.00193907
rs6716842	C	-0.00906208
rs4850933	G	-0.00584027
rs962556	A	-0.00934603
rs2309857	A	-0.00559383
rs1519654	T	-0.00674459
rs4851324	T	-0.00891335
rs1519662	T	-0.00456874
rs2176733	T	-0.00661132
rs13422218	G	-0.00448813
rs7578708	G	-0.0144796
rs2970990	G	-0.0364231
rs2309846	T	-0.0165709
rs4851361	C	-0.00937307
rs4851365	T	-0.0102567
rs870321	G	0.00776767
rs2942904	G	0.00687732
rs2137675	A	-0.00708445
rs2175792	C	0.0125245
rs2942884	A	0.00996282
rs882272	A	-0.00730471
rs895520	A	-0.00687528
rs11123858	G	-0.0181299
rs4851400	A	0.0167815
rs6543018	T	0.00972674
rs2165427	A	0.0323897
rs11694166	A	0.0328311
rs4851407	A	0.0163838
rs6749166	T	0.0123068
rs733830	C	0.00846741
rs11691031	A	0.00684938
rs1192779	C	0.0113066
rs1620893	T	0.0106642
rs4851522	T	-0.0294687
rs6748538	C	-0.0193739
rs3732131	G	0.0180441
rs3771185	C	0.0113407
rs17637748	G	0.00969092
rs10515922	G	0.0294259
rs1420089	C	-0.0215004
rs10439410	T	-0.000679847
rs6758936	A	-0.0102955
rs2041739	T	-0.00644299
rs1035130	T	0.00605519
rs17027056	T	0.0161583
rs2287035	A	0.00513969
rs2287034	A	0.00529366
rs3732126	C	0.00466643
rs1135354	G	0.00405026
rs17027087	T	0.0095428
rs11886793	G	-0.00960474
rs4851589	G	-0.0119772
rs13401789	A	0.0342517
rs11123957	C	0.0162995
rs11123958	A	0.0138309
rs2570481	A	0.0058307
rs2570483	G	0.0436179
rs2610695	A	0.0223256
rs11890236	C	-0.0339357
rs13025571	G	-0.0154685
rs11892570	G	-0.0183214
rs7582242	G	-0.0140104
rs10176377	T	0.00833006
rs6543247	C	0.0100012
rs6746659	G	0.0112212
rs6756815	A	0.0105356
rs7570682	A	0.00916353
rs6732355	A	0.0167866
rs715197	T	-0.0107027
rs896357	A	-0.0109889
rs7582122	C	-0.00891677
rs1344718	G	-0.00239421
rs10175586	C	-0.00612535
rs2217420	T	-0.00931127
rs12712196	A	-0.0248903
rs4641957	A	-0.00765057
rs4377353	G	-0.00469533
rs11680324	T	0.0219183
rs11673925	A	0.0174708
rs7569958	T	-0.0166712
rs12621507	T	-0.00259281
rs1114769	T	-0.00829463
rs1437400	A	-0.00944994
rs6761331	G	-0.0103125
rs2679882	C	-0.0111467
rs2679852	G	0.0114707
rs2679896	C	-0.0168257
rs12474808	A	0.0220352
rs13021658	T	0.01711
rs12622971	G	0.0190178
rs6543324	A	-0.0151308
rs13025485	G	0.0182158
rs6543340	C	0.0199061
rs6740343	G	0.0285131
rs13021899	C	0.0116627
rs1647674	C	-0.00855514
rs1647675	T	-0.0101525
rs1669492	G	-0.00835858
rs10490701	G	-0.0238948
rs17032247	A	0.0357962
rs17032252	C	0.0265235
rs4851916	A	0.0196178
rs1901460	A	0.0159151
rs6746717	A	-0.0311582
rs11899885	A	-0.0189806
rs13025573	A	-0.0150346
rs6543429	A	0.011731
rs6543430	T	0.0085361
rs6543431	C	0.0114216
rs3796110	T	0.0478003
rs7567876	A	-0.0247577
rs1879493	C	-0.0194679
rs7598552	C	-0.00982835
rs6716875	A	0.00750163
rs4149437	C	0.0079117
rs6739402	A	0.0159983
rs17036345	T	0.0499029
rs2577626	C	0.0551752
rs905307	A	0.0268777
rs7588387	T	-0.017107
rs6746925	A	-0.0243715
rs10177582	C	0.00773307
rs1872062	T	0.0117459
rs10185326	G	0.0161074
rs6542190	G	0.00749557
rs4849203	G	0.00920245
rs2341913	A	0.00954646
rs13001162	T	0.0151244
rs13015273	A	-0.00759214
rs13016817	T	-0.00520596
rs4260249	C	-0.0299366
rs10209160	C	-0.0382455
rs6542088	T	-0.0281791
rs13026263	C	-0.00479404
rs4848298	G	-0.0106186
rs6731822	C	-0.0247214
rs2048874	T	0.00646266
rs3783516	C	-0.00106144
rs6746923	G	-0.00534377
rs17597976	A	0.0143218
rs11687733	T	-0.00967259
rs17042721	A	-0.0158901
rs2862774	C	-0.0117709
rs1992761	A	-0.00523291
rs11687786	G	-0.00935865
rs17042750	G	-0.0133853
rs11898158	G	-0.00632989
rs9308682	A	0.0303834
rs12711749	A	-0.0104128
rs3811053	C	-0.00388305
rs3827763	G	-0.0155033
rs17042810	T	-0.0123082
rs11899198	T	-0.0174187
rs11893386	C	-0.00933936
rs11897481	T	-0.0102419
rs13406085	A	-0.0171271
rs17042888	A	-0.0180355
rs315929	C	-0.0203115
rs17042917	A	-0.00840957
rs7606549	A	0.00617827
rs319853	A	0.016329
rs319854	A	0.0136334
rs319855	A	0.00696784
rs319857	G	0.00831393
rs319858	C	0.00636156
rs6542225	T	-0.0160997
rs17788596	T	-0.0126151
rs6746986	G	-0.0193668
rs9646899	A	0.0104837
rs13029654	T	0.00999311
rs10496488	A	0.0101326
rs12477921	G	0.0079055
rs11695064	T	0.00500535
rs12994151	T	0.00753879
rs12464801	A	0.00840499
rs983829	A	-0.0320332
rs17453235	C	0.0244996
rs7589670	C	0.0168621
rs7606203	C	0.0275273
rs13024934	G	0.0241233
rs13432983	A	-0.00775067
rs11123350	A	-0.00384401
rs10864945	T	-0.00849694
rs6737541	C	-0.0101986
rs7605652	C	-0.0101265
rs13025938	T	-0.00625163
rs4616491	T	-0.0025141
rs4849472	T	-0.00607136
rs11681836	C	-0.00617416
rs1388407	T	0.0093214
rs17045920	A	-0.0017934
rs4849478	T	-0.00401215
rs11689370	G	-0.00837563
rs1388409	T	-0.00804842
rs6542327	G	-0.0148451
rs6542328	C	-0.0129041
rs10188483	T	-0.0125018
rs4849502	C	-0.0109494
rs1986687	G	-0.0109304
rs7608004	A	0.00958903
rs7585141	T	0.0108007
rs2263643	T	0.0169277
rs2244676	G	0.00788524
rs2244672	C	0.0127309
rs2244671	G	0.00449634
rs962316	C	0.00664938
rs2255590	T	0.00940139
rs4849613	T	0.0201852
rs17499330	T	-0.00713092
rs17508045	C	-0.0127664
rs10490632	G	-0.0121529
rs1052639	A	-0.011764
rs17508721	A	-0.0159591
rs4849630	T	0.0116186
rs11123481	C	-0.012779
rs12615128	T	0.0358517
rs2422239	A	-0.0212275
rs6728796	G	-0.0230304
rs6732183	A	-0.018432
rs4849690	A	0.0878668
rs4848503	T	-0.0215972
rs11123482	T	-0.027339
rs11690936	A	-0.0248744
rs11691523	C	-0.0132695
rs17050073	T	-0.0213662
rs2043722	A	-0.0243109
rs11889169	T	-0.00440571
rs9679482	G	-0.00634662
rs4848166	G	-0.00817437
rs6756940	C	-0.00700231
rs4337480	C	-0.0058692
rs6541812	G	0.00120619
rs6717559	A	-0.0019199
rs41453544	T	-0.00814376
rs7590810	A	-0.00565155
rs17007023	T	-0.00805756
rs10496575	A	-0.00325336
rs1517712	T	0.00922014
rs1219910	G	-0.00236869
rs4848739	C	0.00556691
rs9646911	C	0.00857227
rs1712865	A	-0.00337826
rs1878592	T	0.00570953
rs6741948	G	0.00541586
rs1517711	A	0.0033232
rs1219898	C	-0.000537436
rs12623552	A	0.00284341
rs7596715	A	0.00404758
rs13400671	A	-0.024686
rs17008163	G	-0.0117745
rs7584454	A	-0.00542001
rs1527247	G	-0.00684735
rs6746132	A	-0.0148036
rs6761874	G	-0.00904992
rs1371494	G	-0.00858434
rs2418573	T	-0.00603398
rs10192183	A	-0.00859548
rs12327981	G	0.0467146
rs6541857	G	0.0175325
rs1850585	C	0.0488481
rs1515155	G	-0.0130172
rs1515156	C	-0.0171009
rs925937	T	0.016463
rs7593488	A	-0.0430854
rs17265640	C	0.0205361
rs4848941	A	-0.0383384
rs4848944	C	0.0226511
rs7560538	G	-0.0144883
rs10496653	G	-0.0295147
rs4972247	T	-0.0233081
rs17013415	T	-0.00867305
rs360264	T	-0.00760179
rs359683	T	-0.00872572
rs437866	C	0.0345686
rs4072704	G	0.00742033
rs6732363	G	0.00742438
rs7592269	C	0.0127019
rs13423657	C	0.0107692
rs4663057	G	0.0104018
rs11899448	A	-0.0100512
rs11690380	A	0.00532693
rs7419309	T	0.0147732
rs4663058	A	0.00599082
rs6759715	A	-0.00931499
rs13009262	T	0.0138238
rs12469732	C	0.006747
rs6733840	C	-0.0152042
rs13008155	C	0.0135266
rs6737070	A	-0.00835705
rs4663061	T	0.0113958
rs4663098	C	0.0174105
rs10929009	C	0.0220267
rs4663101	T	-0.019758
rs12151780	A	-0.0117425
rs4662878	C	0.0122233
rs1356698	A	0.00453074
rs6743325	T	0.00948055
rs908849	A	0.00524649
rs13014223	T	-0.0159245
rs17049228	G	-0.0367442
rs2222901	C	-0.00635533
rs2204903	G	-0.00365981
rs6431068	G	-0.00500776
rs1441138	G	-0.00385459
rs11694592	T	-0.00748638
rs1155773	C	-0.00717667
rs1372116	C	-0.00502232
rs997005	T	-0.00621118
rs13033217	C	-0.00294649
rs4662641	A	-0.00593114
rs10167178	T	-0.00601349
rs1441141	G	-0.0109265
rs1441142	A	-0.0103447
rs837827	A	0.00385602
rs2406983	C	0.0190079
rs13002450	A	0.0127697
rs16856298	A	0.0460231
rs13395904	T	0.029077
rs6759753	A	0.0480707
rs7370150	T	-0.0420248
rs7370154	T	-0.0386285
rs13032375	T	-0.0289578
rs13017456	G	-0.00965322
rs16837705	G	-0.0136447
rs12618657	C	-0.00848056
rs2315509	T	-0.0183245
rs6726461	T	-0.0185682
rs10496689	G	-0.010879
rs11884795	A	0.0153686
rs6760685	T	0.0476645
rs1432284	G	-0.0345646
rs6736284	C	-0.0307368
rs1347044	T	0.0261789
rs10206271	C	0.0190675
rs17817190	G	-0.0126205
rs7571689	G	0.00814082
rs13410393	C	0.0324842
rs6712538	T	0.0150471
rs16829231	C	0.0124075
rs7585252	G	0.00917769
rs16829379	C	0.0108319
rs1348835	T	0.0163794
rs6430462	G	0.0128813
rs10803546	C	0.0201575
rs6717488	G	0.0377212
rs12475641	G	0.0222414
rs12151412	A	-0.073493
rs2321552	C	0.0149241
rs1466569	C	0.0144609
rs11900787	A	0.0127332
rs4953906	T	-0.0118207
rs4953908	G	-0.0291973
rs16830230	G	-0.0195317
rs1829457	C	-0.0144767
rs1257192	G	-0.0295202
rs11674684	A	0.00578227
rs1401568	T	0.0161211
rs1401569	T	0.0215985
rs1313363	T	-0.0242744
rs16830256	G	-0.0164935
rs16830847	C	-0.036486
rs17842800	C	-0.0610883
rs7422711	T	-0.0335584
rs16830865	A	-0.0314253
rs16830888	G	-0.0330916
rs10184868	G	0.0650201
rs4245843	G	-0.0346243
rs6430623	T	0.0238119
rs6750400	T	-0.024005
rs1432220	A	-0.0151664
rs1432218	C	-0.0147361
rs974529	T	-0.0106736
rs10496768	A	0.0168175
rs6715610	T	0.0333034
rs1375357	G	-0.028231
rs3113209	G	0.0201629
rs13431346	T	0.0177931
rs11681160	A	0.0187582
rs10174953	G	0.015854
rs4363972	T	0.0141154
rs8179518	T	-0.0130862
rs6739715	T	-0.00521142
rs12623964	A	-0.00248064
rs13029608	A	-0.00750818
rs34796301	A	-0.00230835
rs13027447	C	-0.0171691
rs1437299	A	-0.00513329
rs10928696	A	-0.0112073
rs2118269	T	-0.00779803
rs1439086	A	0.0229386
rs6736919	A	-0.00966378
rs1534396	G	0.0371203
rs964038	G	-0.00390191
rs2201180	T	-0.00243438
rs6759063	C	-0.00218292
rs6741204	T	-0.0022565
rs1486967	C	-0.00216621
rs13001299	G	0.00755222
rs10469593	C	-0.00620492
rs13004107	T	-0.000413109
rs2839772	T	0.00352936
rs10496840	G	-0.00485893
rs2046563	A	0.00399109
rs623670	A	0.00752072
rs650706	T	0.00267148
rs682371	T	0.00440739
rs12992137	G	0.00233299
rs2945572	A	0.000905296
rs600802	G	6.37477e-05
rs13002228	C	0.00520098
rs655308	A	0.00046173
rs1518450	C	0.0071
rs825429	A	0.00647943
rs7563544	G	0.00712325
rs1518436	T	0.00970356
rs11897270	T	0.013906
rs13003828	A	0.0142388
rs17387292	C	-0.000840048
rs1518444	T	0.00887741
rs1518443	C	0.013402
rs1878741	T	0.00509563
rs11891957	T	0.0250706
rs7422845	C	0.00397109
rs6727869	A	0.0226249
rs41323147	G	0.00446948
rs6747180	C	0.0134577
rs1518440	G	0.00320128
rs16844072	A	0.0141685
rs17387536	A	0.00200544
rs10166257	C	-0.0388348
rs13411360	C	-0.0272668
rs7560557	A	0.0536161
rs352980	A	0.0164056
rs10176459	T	0.0255036
rs13400934	A	0.0135297
rs10167034	T	0.0109818
rs10439187	T	0.0150257
rs2053173	G	0.0157248
rs10166169	T	0.0229278
rs13432762	T	0.123783
rs9653181	T	0.106061
rs6705990	T	0.0293546
rs11904419	T	0.0152611
rs354694	A	0.00994994
rs6756021	A	0.00172548
rs10176686	A	0.0164582
rs354696	A	-0.00827842
rs1869009	A	0.0141147
rs354677	C	-0.00858469
rs191637	A	-0.016707
rs10195682	G	0.0131446
rs11681284	C	-0.0246712
rs10803491	C	-0.0158759
rs7608439	C	0.0388915
rs4662328	C	0.061491
rs12105739	A	-0.0184307
rs4392188	G	-0.0165038
rs10180461	C	0.0111615
rs6741687	G	-0.0306297
rs34705324	T	0.00755591
rs6734367	G	-0.0138282
rs4662339	C	-0.00840524
rs4416158	A	-0.0146427
rs7587725	A	-0.00975551
rs7606634	T	-0.00740127
rs7563343	T	-0.0152646
rs11684325	T	-0.00872837
rs11898289	T	-0.0168935
rs4594385	T	-0.00378291
rs13386631	C	-0.0130676
rs10803496	C	-0.00797575
rs6430038	T	-0.0163899
rs16822700	C	-0.0107343
rs12992706	T	0.00635231
rs6729936	T	-0.00141421
rs1316848	G	-0.0104327
rs1882624	A	0.011213
rs10185589	T	0.0103802
rs10209234	G	0.00902839
rs1922686	T	0.0113359
rs1257346	T	-0.0262499
rs1864245	C	-0.0166969
rs1861878	C	-0.0493459
rs12613814	A	-0.0349097
rs1427310	T	-0.0431541
rs1438900	C	0.00971269
rs1918876	A	0.0143502
rs1438897	A	0.0251045
rs11689317	G	0.0140223
rs13010313	T	0.0164036
rs6740528	A	0.0154976
rs7561642	G	0.0170529
rs10928249	A	0.00818796
rs4459683	A	-0.0242154
rs9646687	G	0.0104575
rs12479093	C	-0.00688746
rs7578749	A	0.0124291
rs11675603	G	-0.0069774
rs11692104	A	-0.00721746
rs1438866	T	-0.00617438
rs13413754	C	-0.00603596
rs4361065	A	-0.00760234
rs12473660	C	-0.00863254
rs1234402	C	-0.00886984
rs1234413	T	0.00849377
rs10928374	G	0.0126926
rs16827098	A	0.0426084
rs6718733	G	0.0533912
rs9288711	C	0.0118219
rs6728165	T	0.0207285
rs16827761	C	0.0128427
rs973103	T	-0.0202527
rs554545	T	-0.0134757
rs3106778	C	-0.0215959
rs511798	C	-0.0218759
rs330609	T	-0.00727804
rs6760903	A	-0.0121507
rs10930090	A	0.0101486
rs6751812	T	-0.0231927
rs7590701	A	-0.0215028
rs976396	T	-0.0217671
rs6721757	C	-0.00612835
rs1534548	G	0.0365008
rs6432778	G	-0.0107755
rs16828256	A	0.0389742
rs13012155	T	-0.0187159
rs6747014	C	0.0330888
rs10497061	G	0.0287648
rs2340861	G	0.0143516
rs2879927	A	0.0110328
rs2341092	C	0.0111907
rs16828562	C	-0.0269536
rs1533664	G	0.0289019
rs12104957	T	0.087624
rs7565938	G	0.0110164
rs1548632	T	-0.0162757
rs10210491	A	0.0142869
rs7571912	G	-0.0113938
rs11686669	G	0.0161331
rs2432957	C	0.0148733
rs2432946	G	0.0135404
rs2444264	G	0.00599003
rs1061305	C	0.0109819
rs7597915	A	0.0500035
rs883170	C	-0.0444861
rs883157	G	0.0318314
rs12468749	T	-0.0139884
rs10432492	A	-0.0273509
rs10931069	C	-0.014945
rs13029771	G	-0.00960816
rs12478426	C	-0.019335
rs11674872	G	0.012954
rs16831043	T	-0.0302705
rs4233659	C	-0.0304345
rs2345875	G	-0.0278898
rs9917302	G	-0.0303884
rs7582905	C	0.000180901
rs16831135	C	-0.010114
rs4664111	A	-0.0137091
rs16831246	G	-0.0122913
rs16831263	G	-0.00284146
rs4664594	C	-0.0116196
rs2678298	A	-0.0180428
rs7579511	A	-0.0142127
rs1439642	T	0.00691391
rs13405095	C	0.0165799
rs2099705	A	0.0098545
rs1371392	A	0.000159131
rs4664653	C	0.0136734
rs1960289	A	0.0097322
rs10167598	G	0.0172066
rs767363	G	0.00522932
rs1595719	G	0.012496
rs1921769	T	0.00686375
rs12612013	C	0.0100424
rs10172694	C	0.00784739
rs11897939	T	0.00923735
rs9283502	C	0.0097562
rs7574077	A	0.0054316
rs6434548	C	0.0139915
rs2347924	G	0.000544886
rs13003153	G	0.0108091
rs13004477	C	0.0156493
rs1438088	A	0.00501213
rs13398643	T	0.0342764
rs7565719	A	0.0101058
rs1373582	G	0.00415216
rs6747086	T	0.00620698
rs6720771	A	0.00542906
rs1822770	C	0.00561017
rs1596634	A	0.0130449
rs9288298	A	0.00621962
rs2197407	T	0.004524
rs4318348	G	0.00725702
rs10931864	A	0.00733385
rs12624082	C	0.00766063
rs4034732	A	0.00427663
rs1985189	G	0.00628244
rs12693913	G	0.00687209
rs10175190	C	0.00249299
rs10185861	A	0.00949359
rs11885387	T	0.00879592
rs10804100	C	0.0051441
rs13000699	G	0.0178172
rs707095	T	-0.0108665
rs10490525	A	-0.0189871
rs1066376	G	-0.0213389
rs249693	C	0.0262728
rs249694	G	0.0219468
rs7608383	C	-0.0317811
rs1607363	T	-0.0379552
rs13033779	T	-0.041058
rs1402071	T	-0.0123319
rs10185072	T	0.0199634
rs10933271	C	0.0150635
rs16841278	C	0.0497375
rs16841331	A	0.0264921
rs10203488	G	0.0229849
rs13398821	G	0.0109293
rs4664922	C	0.0153046
rs2251471	T	0.0530617
rs4076495	T	-0.0196383
rs6738420	C	-0.0310693
rs1522696	C	-0.0150278
rs3771712	G	0.00219838
rs13028985	A	0.00116945
rs4664286	G	0.00585783
rs13022220	C	0.00624085
rs1023603	C	0.00601892
rs3755436	G	-0.000330355
rs3821298	G	0.00210823
rs10192547	C	0.0059923
rs741	A	0.00392928
rs10180927	T	0.00598237
rs2302923	A	0.00370451
rs2216543	G	0.00684256
rs7563869	T	0.00537984
rs2112118	C	0.00927298
rs12988312	G	0.00495361
rs13026780	C	0.00358502
rs6725557	T	-0.0111922
rs7589942	T	-0.0056812
rs7586034	A	-0.0135193
rs11690478	T	-0.00889363
rs16844084	C	-0.0106835
rs4665077	A	0.0136885
rs10489997	T	0.0132163
rs6755927	A	-0.0133934
rs2113861	C	0.00538674
rs1469226	T	0.0188034
rs2042777	C	0.00476119
rs2357527	A	0.00292468
rs17813538	G	0.00452733
rs1365802	C	-0.00572327
rs2042772	C	0.000148564
rs7566887	C	0.00494967
rs17827158	C	-0.0119836
rs6711770	C	0.00901313
rs7573748	G	-0.0125874
rs2729719	C	0.0212904
rs1397705	C	0.0225595
rs2729712	C	0.0331952
rs2292391	A	-0.00526655
rs6730255	G	-0.00733795
rs6724314	A	-0.0046751
rs1511221	A	-0.000928585
rs12692577	A	-0.0056989
rs7566824	G	-0.0114816
rs769369	A	-0.00527333
rs12692579	A	-0.00441042
rs6757188	C	-0.00873173
rs11687309	C	-0.0062069
rs1037694	C	0.00541133
rs3111397	T	0.0174125
rs13393480	T	0.00777586
rs2925754	T	0.00776224
rs16845445	G	-0.0214682
rs2551691	C	0.0206979
rs197272	T	0.0165237
rs197275	C	0.0132444
rs197277	C	0.0122448
rs13013477	C	-0.0141128
rs4436979	C	-0.0233857
rs973551	A	-0.014079
rs449735	T	0.0449829
rs13389923	G	0.0429459
rs7424428	T	-0.0139811
rs16848601	T	-0.0114138
rs13422962	G	-0.0364208
rs7559387	C	-0.0143824
rs4668424	T	0.0338398
rs1978906	G	0.0242886
rs7572130	G	0.0275792
rs1440472	T	-0.016962
rs6731290	G	-0.0203164
rs13003002	C	-0.0397609
rs6710706	G	0.0133953
rs165224	G	0.0130904
rs3901479	C	0.0124174
rs3910511	G	0.0139651
rs12618354	C	0.0121758
rs4667454	G	0.021714
rs1516296	G	-0.0118242
rs13396647	T	-0.00588064
rs355838	G	0.00507752
rs355865	C	0.00132382
rs355900	C	0.00836816
rs718573	C	0.0146864
rs972157	T	0.0104113
rs10930136	G	0.0111592
rs16849792	T	0.00566444
rs6736779	C	0.00294773
rs10173063	A	0.0157717
rs1993292	T	0.00834454
rs355808	C	0.00578507
rs355810	A	0.00403457
rs355811	T	0.00928986
rs10199932	T	0.0069224
rs6724963	T	0.0124721
rs355802	A	0.00200575
rs1509096	A	0.0125001
rs16849912	C	-0.0203914
rs3817135	G	-0.0105309
rs1454410	A	-0.00747767
rs936047	T	-0.00667002
rs6755708	C	0.0234285
rs6718960	G	-0.0200656
rs1439804	T	0.0238138
rs1439805	A	0.0102001
rs10182570	C	-0.0142953
rs4667802	A	-0.00753449
rs2119067	T	0.0123757
rs353121	A	0.0123982
rs353119	T	-0.00986288
rs353111	G	-0.0255646
rs12616739	C	-0.00308346
rs2075703	G	-0.00402766
rs3769928	C	-0.00428745
rs4667481	C	-0.00980333
rs12469667	A	-0.00517375
rs3769941	G	-0.00437573
rs6744911	G	-0.00956305
rs4667810	G	-0.00568794
rs12464010	T	-0.00648517
rs2304010	A	-0.00581261
rs2892961	A	-0.00579007
rs6705474	G	-0.0129149
rs12052859	T	0.00699171
rs1355995	G	-0.0173512
rs599942	G	0.00882072
rs17187636	A	-0.0177764
rs2048740	C	-0.0171169
rs7557669	C	-0.0147012
rs1005840	T	-0.00998622
rs7578761	C	-0.0108718
rs729867	C	-0.0169267
rs6720974	G	-0.0435373
rs4621175	C	-0.035209
rs2304002	A	0.0106647
rs11681716	A	-0.0135417
rs4667510	A	-0.00794632
rs7556913	A	-0.0106326
rs9917323	G	-0.00734093
rs6725008	T	-0.00739551
rs7557805	C	-0.014219
rs6758728	T	-0.0123891
rs6746030	G	-0.011464
rs13397124	T	-0.0163851
rs9967700	C	0.00970279
rs11888208	C	-0.0106874
rs13029092	T	-0.0103621
rs13017982	C	-0.0179409
rs16852181	C	-0.0102666
rs10165495	C	-0.0380037
rs10183984	G	-0.0201676
rs1227131	A	0.0168015
rs1236837	A	0.0286037
rs1367921	T	0.00893856
rs6743050	A	0.010583
rs1235206	T	-0.00647767
rs1237905	A	0.0141571
rs734284	A	0.0243169
rs891742	G	0.0153647
rs1431901	A	0.00939013
rs1367919	A	0.013488
rs1653385	A	0.0148421
rs2029079	G	0.0197207
rs13397321	T	0.00584055
rs13415961	A	0.0145624
rs13005420	C	0.00855487
rs13029090	T	0.0084638
rs12997412	C	0.0118013
rs10180407	C	0.0173051
rs16854601	T	0.00892146
rs2138753	A	-0.0267111
rs11897461	C	-0.053117
rs918957	T	0.0391259
rs8304	T	0.01841
rs4233821	A	0.0125862
rs514629	G	-0.0305287
rs17200279	A	-0.0544105
rs10198693	A	-0.0163102
rs531864	T	0.0180534
rs12993143	G	-0.00826285
rs3821116	T	-0.012203
rs3769771	T	-0.0245989
rs13387104	C	-0.0106356
rs2683451	A	-0.0123901
rs4667622	A	0.0185056
rs6723590	A	-0.0323741
rs7602864	A	-0.025597
rs10497376	C	-0.0205628
rs6433342	A	0.00518518
rs10930538	C	-0.00999504
rs6708374	A	0.0369905
rs4435421	C	-0.0303986
rs4404238	G	-0.0216215
rs6717347	T	0.0281563
rs4324293	A	0.00953476
rs4531900	C	0.0123156
rs1076594	G	0.0132911
rs2161994	A	0.0103242
rs4972861	A	0.0164102
rs7584826	T	0.0161733
rs12620803	C	-0.00657959
rs3769312	A	-0.0108593
rs3769309	G	-0.006137
rs12618968	A	-0.0144767
rs3769295	C	-0.0101893
rs3769289	A	-0.0114314
rs3769249	A	0.0111849
rs750374	C	0.0161729
rs6752140	C	0.00825228
rs11685193	A	-0.00752506
rs4972394	T	-0.0225393
rs4344898	G	-0.0269446
rs3769185	G	-0.0104392
rs3769184	G	-0.0148945
rs8446	C	-0.0148844
rs11887008	C	-0.0118913
rs7421996	A	0.0140825
rs7591669	C	-0.0141683
rs1597417	C	0.0252384
rs13002825	A	0.0465932
rs4972663	C	-0.0138629
rs12468711	T	0.0189523
rs2461754	T	-0.0102507
rs2461751	A	-0.00799481
rs2461781	C	-0.0131544
rs2008265	G	-0.00952275
rs2437923	G	-0.00914646
rs10497439	A	-0.011862
rs1879953	G	0.000119415
rs1879951	A	-0.00737056
rs6737259	G	-0.00741856
rs41509744	T	-0.0191493
rs16863235	C	-0.012257
rs7600040	C	-0.00904407
rs9646737	T	-0.00649777
rs3951447	T	-0.00328481
rs6754856	G	0.0111091
rs6755005	G	0.00910016
rs4619574	G	0.012247
rs4625873	A	0.0108201
rs11896469	T	0.0206896
rs10930713	A	-0.0296135
rs12619446	T	0.00785623
rs7571968	C	0.0100723
rs6708731	A	0.0134771
rs819032	C	0.0121888
rs711819	C	0.00790405
rs10188827	A	0.0227345
rs13000241	A	0.0173832
rs10803899	T	0.013627
rs1375180	C	0.0120871
rs6708551	G	-0.013326
rs7568419	C	0.0319302
rs11690941	G	-0.020331
rs17340366	T	0.076144
rs16863892	G	0.0492095
rs17578228	G	-0.0294893
rs12470292	T	0.0170004
rs7588841	C	0.0298119
rs1901826	A	-0.0120227
rs13031008	A	-0.0122767
rs16865446	C	0.00966751
rs10497498	G	0.0146764
rs3821003	G	0.013476
rs3731806	T	0.00899182
rs3821004	T	0.0238626
rs6736390	C	-0.00715025
rs3821005	C	0.0095049
rs2293473	A	0.00388646
rs6734528	A	-0.00717692
rs16865492	G	0.00145277
rs16865508	T	0.00235006
rs16865524	C	0.0178474
rs1527408	G	0.0164143
rs1527405	T	0.0199257
rs3770019	C	0.0143736
rs3821007	G	-0.0381037
rs6726477	T	-0.0319041
rs13408924	T	0.0129634
rs2163647	A	0.0270144
rs16866111	C	-0.00896867
rs4300869	C	0.0237976
rs1368903	C	-0.0623576
rs7585689	G	-0.0543386
rs1434087	A	0.0318429
rs16866687	C	0.0788972
rs6433772	A	-0.0111309
rs2367801	C	-0.0193706
rs12473571	G	0.022222
rs356407	C	-0.0151898
rs4894137	T	0.0103279
rs17777566	A	0.00966816
rs17777595	A	0.00920266
rs10497554	G	0.0136396
rs8179655	G	-0.00966618
rs17175114	G	0.00653881
rs3886511	A	0.00839402
rs1383416	G	-0.0103161
rs4894144	G	0.0130729
rs1399509	C	0.0166043
rs2672657	T	0.00775969
rs3914461	T	0.00907711
rs1607385	A	0.015199
rs3905961	G	0.0112383
rs10497560	A	0.0121593
rs11900518	C	-0.014467
rs11900565	C	-0.0140635
rs4667005	A	0.0229017
rs6744130	C	0.0117616
rs6706397	G	-0.00498566
rs7569991	G	-0.0112299
rs6706696	A	-0.00440522
rs6433895	C	-0.00939281
rs7558428	G	-0.011476
rs13025711	C	-0.00927846
rs3755022	A	0.0134194
rs12053195	C	0.0211547
rs4666572	T	-0.0156859
rs2950650	T	-0.0200073
rs2696343	A	-0.0200268
rs2583008	G	-0.0327433
rs2696328	T	-0.0202755
rs13405639	G	-0.046917
rs1196058	C	0.00478129
rs4666815	T	0.0111834
rs1196066	C	0.0073396
rs1210652	T	0.0107453
rs1196065	C	0.00870965
rs1991765	T	0.00703172
rs12612546	A	0.00926689
rs16823106	T	0.0221187
rs1021090	A	0.0215594
rs16823122	C	0.0173458
rs11676337	T	0.00920136
rs10207132	G	0.00578203
rs17356207	G	0.006107
rs16823254	G	0.010167
rs1367203	G	0.00387116
rs16823492	A	0.013636
rs10497612	C	0.0172092
rs10180093	T	0.0256998
rs10180419	T	0.0262823
rs1561369	A	0.0234324
rs288326	A	0.0207407
rs3768842	C	-0.0117512
rs2045761	C	-0.0246695
rs16824225	C	-0.0146844
rs12465639	T	-0.0149469
rs7584434	G	-0.0117664
rs17715373	T	-0.00901046
rs17715510	C	-0.0160666
rs12993478	A	-0.0100731
rs826165	C	0.0132056
rs826167	C	0.0111564
rs826168	G	0.00332647
rs826169	G	0.00674922
rs1439773	C	0.0169335
rs826120	G	0.0152191
rs13393271	A	0.0127586
rs17430153	C	0.00790395
rs2033137	C	-0.00683918
rs359878	C	-0.0228734
rs1427150	C	0.0100458
rs2369595	T	-0.0170584
rs6755404	C	-0.0212457
rs4666700	G	0.0174038
rs901613	G	0.00406246
rs1038587	C	0.0113067
rs2066971	T	0.0125021
rs725728	A	-0.0113084
rs1487360	G	0.0154114
rs12693461	C	-0.0115279
rs16828665	A	-0.0222609
rs4381752	T	-0.0137205
rs10804012	C	0.0223996
rs16828719	T	-0.0336976
rs6434215	G	0.0188886
rs840606	C	-0.014118
rs3771095	T	0.0167323
rs13432953	A	0.0167288
rs1515867	T	-0.0839718
rs939157	A	0.140137
rs13423654	T	-0.00898403
rs7569974	C	-0.0140614
rs13427686	A	-0.0218357
rs10203719	T	-0.0190504
rs10181872	C	-0.0211264
rs13391984	T	-0.0148284
rs6737615	A	-0.0163054
rs7597614	G	-0.0144383
rs10194053	G	-0.0160624
rs4666782	G	-0.0259044
rs11894667	T	0.00127272
rs4853684	G	0.00634873
rs6753459	T	0.00354766
rs2271270	T	-0.00079025
rs4853685	T	0.00348374
rs3749016	T	0.003789
rs6737846	G	0.00690805
rs3791789	C	0.00277824
rs4853687	A	0.00179806
rs1366672	C	-0.00101517
rs16832456	C	-0.00225486
rs3791791	G	0.00234219
rs11692448	A	0.00960726
rs2562796	G	0.00167016
rs713425	A	0.000485272
rs291407	G	-0.0020145
rs176712	A	0.00461988
rs291418	A	-0.000201633
rs2582762	A	0.00560474
rs2136567	C	-0.000526272
rs2582742	T	0.000578147
rs188339	G	-0.00247697
rs291451	T	-0.00409561
rs1058180	C	0.000723398
rs760307	T	0.00875296
rs1882892	G	-0.00539615
rs2015744	C	0.00147619
rs4853694	G	0.00539987
rs3791815	A	0.0055752
rs2067392	C	0.00369123
rs2067402	G	0.0111372
rs4656	T	0.00586724
rs2067417	G	-0.00220237
rs2067418	C	0.0107357
rs2067419	G	0.0155169
rs972689	G	0.00329186
rs972690	G	0.00310461
rs972691	G	0.00509052
rs4853708	T	-0.00412009
rs4438514	A	0.00357928
rs13392968	G	0.00565942
rs4586658	A	-0.00651471
rs7584794	A	-0.00604402
rs16832848	A	0.0123094
rs7590384	C	0.00935227
rs10931469	C	0.0110843
rs10183692	T	-0.00290965
rs13409595	A	0.00595374
rs16833768	C	0.0208573
rs17368777	T	0.0157734
rs2356960	A	0.0282505
rs12693642	C	0.0194465
rs10497727	C	0.0315779
rs13028882	A	0.0848459
rs777744	A	-0.0117598
rs7423326	C	-0.018349
rs6434742	G	-0.0184431
rs7593916	T	-0.0049856
rs7424430	A	-0.019097
rs7422772	T	-0.0173973
rs7424669	C	-0.0229235
rs1878088	G	-0.0375998
rs12613376	A	-0.030031
rs7573021	T	-0.0209954
rs2090669	A	0.0328889
rs6741913	T	0.0319847
rs6745690	A	0.0312863
rs4145361	T	0.0165225
rs6738407	A	-0.0127237
rs4850695	A	0.00740592
rs16849064	T	-0.0120215
rs1531115	T	0.009637
rs6730618	C	-0.00869739
rs7558876	C	0.0141561
rs4414697	C	-0.0567766
rs13399070	T	-0.0143632
rs2222728	C	-0.0118894
rs16855046	A	-0.0174466
rs7575378	T	0.00701289
rs16855610	A	-0.010968
rs6434873	G	0.00164381
rs6751627	T	-0.00973463
rs16857304	C	-0.00596156
rs6434885	G	0.00707963
rs17442969	T	-0.00958458
rs7587456	C	-0.00282053
rs10497801	C	-0.00528641
rs16858188	G	-0.0035697
rs3806507	A	-0.0120641
rs7580839	T	-0.00694513
rs16858489	A	-0.00456696
rs16858525	T	-0.00818454
rs7602892	G	0.00153908
rs3795920	T	-0.00642511
rs12104726	T	-0.00435764
rs3795919	G	-0.00485511
rs16858898	G	-0.0047678
rs3795917	G	-0.00877863
rs7559167	C	-0.0109306
rs1866186	A	-0.00783374
rs7568550	A	-0.00880185
rs10931758	A	-0.00102965
rs7594774	C	-0.0118791
rs3795915	G	-0.00539703
rs6708677	C	-0.00855738
rs636258	T	-0.00949179
rs16859120	G	-0.00122072
rs16824372	A	-0.00156222
rs16859173	A	-0.00133847
rs332297	A	-0.00459454
rs16859238	T	-0.00581119
rs10497799	C	-0.000726855
rs17199109	A	-0.00236995
rs7569411	A	-0.00983472
rs7569332	T	-0.00351871
rs332301	C	-0.00730861
rs2712902	C	0.0476451
rs10804081	A	0.142459
rs970552	G	-0.00170906
rs16866970	A	-0.00525474
rs13413470	A	0.000778459
rs10196961	A	-0.00345455
rs13427590	T	-0.00494533
rs6748788	T	-0.00447945
rs7603839	A	-0.00611014
rs7340470	A	0.00104877
rs12622674	A	0.00253745
rs2341510	C	0.00319487
rs4850437	G	0.000229597
rs4850808	C	0.00366412
rs13029495	A	0.00246717
rs700650	A	0.00135581
rs771016	T	-0.00315449
rs700677	A	-0.00540991
rs700679	T	-0.00313472
rs700691	G	-0.000118057
rs6753450	T	-0.00137018
rs34608683	G	-0.00447485
rs938929	G	0.0032965
rs11692344	G	-0.00180621
rs2880389	C	-0.00256677
rs10207433	T	-0.00441895
rs1401090	A	-0.00396783
rs1518364	A	-0.00300522
rs10189897	G	0.00182878
rs1518360	T	-0.00294224
rs4410288	T	-0.00344494
rs10497809	A	-0.00364457
rs10931796	G	-0.00293473
rs7571869	C	0.00120487
rs1595823	T	-0.00351451
rs10196612	C	-0.00297864
rs6738825	G	-0.00160133
rs1579695	A	-0.00544988
rs10497813	T	-0.00640573
rs7572733	T	-0.00641604
rs7587251	G	-0.00433009
rs17799440	C	0.0168523
rs2529664	G	-0.0245956
rs2529663	G	-0.0186327
rs2727767	G	-0.0194512
rs4499421	C	-0.0116119
rs4502401	C	0.0228974
rs10497845	C	-0.0407056
rs10175678	C	-0.0197411
rs7603910	T	0.044562
rs17630220	G	-0.0151559
rs295115	G	-0.00859999
rs17446942	A	0.0047788
rs2347758	G	0.00467094
rs17447138	A	0.00492261
rs1470010	G	0.002107
rs17447165	A	0.00490698
rs17531715	C	0.00961408
rs17531736	C	0.00587848
rs17531743	A	0.011357
rs3910513	G	0.017635
rs13428321	T	0.0172359
rs9917376	T	0.0221173
rs2043766	G	-0.010975
rs2028201	T	-0.0103516
rs2289196	G	-0.0152376
rs6722649	G	-0.00783554
rs11885025	T	0.016424
rs17532280	A	0.0163774
rs13019534	A	0.0108492
rs17630981	A	-0.0111162
rs10497864	G	0.011147
rs2540064	A	-0.0114158
rs11684227	A	0.00701836
rs6729738	T	0.0105071
rs2540057	G	0.0232789
rs6735028	G	-0.0334567
rs2243822	T	0.0599894
rs2540051	A	0.0177349
rs10200857	G	-0.016784
rs13034255	A	-0.0170421
rs11694706	T	-0.00885268
rs11694829	A	-0.00341312
rs1914257	C	-0.0132627
rs984931	G	-0.0129957
rs10203989	G	-0.0092588
rs1914263	C	-0.0124134
rs10931953	G	-0.00916403
rs1914271	T	-0.00829359
rs193603	C	0.0187419
rs2052247	T	0.00892185
rs17385193	T	0.0523597
rs967160	A	0.0150902
rs967159	G	0.0158753
rs11680161	A	-0.00784157
rs12613538	C	-0.00966542
rs4675351	C	-0.0124814
rs4470329	C	-0.0103873
rs4303699	T	-0.00530929
rs4456686	A	-0.020009
rs7599230	C	-0.0523499
rs13424874	A	0.0126256
rs16841113	A	0.0217581
rs16841133	A	0.0153611
rs16841161	G	0.0214746
rs2353850	T	0.021245
rs2216959	G	0.0155105
rs16841189	A	0.0126349
rs11683085	A	-0.0653615
rs10932060	A	-0.0177591
rs4075322	G	-0.0121827
rs4539778	C	-0.0117904
rs7577929	T	-0.0242561
rs2053761	G	0.0303722
rs17188399	G	0.0379435
rs17248088	C	0.0184347
rs7592846	G	0.0216329
rs10192060	A	-0.00573112
rs17626201	T	0.0228511
rs17682782	T	0.0231663
rs11675303	A	0.0238998
rs1861441	G	0.0126981
rs12478185	T	-0.0269016
rs6735654	A	-0.0072026
rs817991	A	-0.0106709
rs817992	G	-0.00990099
rs6759124	T	-0.0147311
rs818018	T	-0.0111361
rs2616352	C	-0.00375363
rs2909111	A	-0.00695269
rs10932144	G	0.014179
rs752919	A	0.00387786
rs2359126	A	0.0112812
rs12694040	T	0.00713241
rs7590432	T	0.00430467
rs4675588	T	0.00658816
rs1564163	C	0.0053903
rs2045858	A	0.00318868
rs6435324	G	0.00328777
rs4147720	G	0.000688127
rs2010572	C	0.0436328
rs10932150	A	-0.0069381
rs1448903	G	-0.0163663
rs4085933	C	0.00963409
rs1991537	G	0.0148077
rs17730135	T	0.0131374
rs16838475	G	-0.0191404
rs1012525	T	0.0177308
rs16838518	A	0.0374553
rs13022102	T	-0.0364807
rs2193884	C	-0.0182546
rs2287633	T	-0.0157902
rs2287631	G	-0.0227847
rs10173707	G	-0.0138283
rs2359721	C	-0.0153252
rs2359722	G	-0.0086432
rs1901771	A	0.023529
rs6712271	A	0.0149463
rs971163	A	0.0169896
rs7603172	A	0.00615006
rs2284928	C	0.00138083
rs7568824	A	0.00952196
rs1920048	A	-0.0048654
rs7600286	C	0.00452729
rs2111593	T	0.00913958
rs1263686	T	0.00365315
rs10932182	C	-0.00968342
rs723305	A	0.00159017
rs4465756	T	-0.0100634
rs741476	G	-0.00770127
rs6709320	T	0.0280576
rs2111595	A	0.020049
rs4675657	A	-0.0167808
rs4673368	C	-0.0137691
rs6732962	A	0.00961441
rs7592640	A	0.00709234
rs918193	T	-0.00649166
rs12995614	A	-0.00999644
rs9967760	A	0.0241318
rs7585931	A	0.0301888
rs6755619	G	0.0210146
rs6740421	T	0.0233607
rs3851939	T	0.0085231
rs871396	C	0.00958193
rs10932277	T	0.00658423
rs13008366	C	0.00831968
rs10192840	G	0.00857443
rs11888538	A	0.0109761
rs13411078	A	0.0035681
rs1915916	A	0.0119895
rs13011434	G	0.0077452
rs12995332	A	-0.0333311
rs2043919	G	0.0108302
rs12986446	A	-0.0553172
rs6726105	C	-0.00460695
rs4417658	C	-0.00208462
rs11896886	A	-0.00470642
rs6435526	G	-0.00259623
rs10445803	A	-0.00897581
rs6761283	T	-0.0158518
rs1446596	T	-0.00595082
rs11678209	T	-0.00637976
rs17236116	G	-0.00898988
rs997109	C	0.00742553
rs4673482	G	0.00833322
rs6435531	A	0.00847018
rs7561678	G	0.00526189
rs10200921	A	-0.015209
rs2215669	G	0.0294584
rs6714124	T	-0.00755426
rs12694203	C	-0.0132554
rs7573258	A	-0.00667149
rs10165443	T	-0.0144873
rs4399666	A	-0.0118941
rs6733934	G	0.03122
rs16845041	T	-0.0340367
rs2068914	A	-0.028331
rs17792034	C	0.0361191
rs6739390	T	-0.0112065
rs10497942	A	-0.019383
rs13421680	G	-0.0103995
rs7576673	G	-0.00877452
rs17335001	A	-0.00639583
rs12694243	C	0.0166022
rs4672619	A	0.0117892
rs10203022	T	0.0128265
rs1829611	C	0.0161337
rs1972143	C	0.0130035
rs7556879	T	0.0172597
rs1851196	A	0.0136665
rs13025068	C	-0.00819809
rs10932397	A	-0.0383501
rs10432443	T	-0.0178539
rs16847102	A	-0.0165085
rs16847207	G	0.025026
rs839530	C	0.0223251
rs12477159	C	0.0142387
rs1473636	C	-0.0191711
rs1402716	T	-0.00546644
rs1521537	C	-0.00387722
rs12478950	C	0.00714851
rs1546717	G	-0.0335182
rs16847568	G	0.0114465
rs16847580	G	0.012548
rs12473708	A	0.0104771
rs939645	G	0.0102567
rs9678219	T	0.00504767
rs6708555	T	-0.0134097
rs13006331	A	-0.023869
rs13006388	A	-0.0258121
rs1397354	A	0.0520614
rs2372221	C	0.0167903
rs9288486	C	-0.00729173
rs11687649	A	-0.00870815
rs6715997	C	-0.00431558
rs1160402	C	-0.00868503
rs16851405	T	-0.0270497
rs11688016	T	-0.0131176
rs7561816	A	-0.0057489
rs11685260	G	-0.0125674
rs11675111	G	-0.00488253
rs1014450	C	-0.0100119
rs1250203	T	0.0206965
rs13652	T	0.0211986
rs1250226	T	0.0205697
rs10932617	C	-0.0166423
rs7566262	T	-0.0124712
rs11898316	G	-0.0118975
rs6435911	A	-0.0145104
rs4672775	C	0.0150687
rs7597588	T	-0.0330664
rs16854563	T	0.0180048
rs2678272	T	0.0217159
rs2680182	T	0.0174951
rs6435922	A	0.00660628
rs4674033	G	0.0164704
rs10206356	C	-0.0299098
rs17393335	C	-0.0102121
rs4672790	T	-0.0148468
rs12468812	T	-0.017299
rs828922	C	-0.0133589
rs16855522	G	0.00941451
rs3821107	C	0.022748
rs207925	G	-0.00426432
rs1015679	C	0.00702568
rs3770493	T	0.00515166
rs12466253	C	0.0107862
rs16855590	C	0.0100036
rs7583902	C	0.013348
rs6747119	G	0.00311323
rs3835	A	0.00235334
rs3834	A	0.00877834
rs2287561	G	0.00726132
rs1051685	G	0.00769331
rs1370701	C	0.00975371
rs759757	G	0.0140266
rs694697	G	0.00992199
rs124826	G	0.00739951
rs6718568	C	0.00313804
rs2544066	G	-0.00441887
rs2160980	A	-0.00284478
rs389577	C	-0.00463327
rs6705793	T	0.00888556
rs16855864	A	0.0110316
rs16855868	G	0.0183156
rs16855891	A	0.0457624
rs6435938	T	0.019525
rs7596321	A	0.018771
rs12467575	A	0.0308262
rs11893488	C	-0.0198572
rs10932677	A	-0.0241373
rs4674113	C	0.0292558
rs1179735	C	-0.0092181
rs1468860	T	-0.0119089
rs1179724	T	-0.0132031
rs1179723	A	-0.0242898
rs1179691	A	0.00748917
rs12694400	A	0.0262974
rs2542209	G	0.0106562
rs13403963	C	0.0210706
rs12694402	A	0.0458364
rs2542200	C	0.020912
rs4672814	G	-0.0115572
rs6734010	G	-0.0181075
rs16856893	T	-0.0158751
rs17797102	C	0.0498246
rs6752033	C	-0.03086
rs4141838	G	-0.00659637
rs4141835	G	-0.0152264
rs1863183	C	-0.00652224
rs6435976	T	0.00665645
rs6435978	T	0.0213292
rs4674157	A	0.0056149
rs11677547	C	-0.011567
rs11676350	T	-0.0153591
rs12694425	T	-0.00548734
rs11687200	G	-0.00239086
rs12694427	A	-0.00865949
rs7422358	A	-0.0185775
rs10804264	C	0.244113
rs12694428	A	-0.0143821
rs7426289	T	-0.00840986
rs6436032	C	-0.0351944
rs4674257	G	-0.00869217
rs4674258	T	-0.0260057
rs4674259	A	-0.0068951
rs6723449	C	-0.00865829
rs1126579	C	-0.0137526
rs13306441	G	0.072183
rs1126580	A	-0.00940154
rs11677534	C	-0.0246815
rs13009946	G	-0.00958925
rs7607437	G	-0.0134532
rs11676348	T	-0.0272353
rs16858717	T	-0.0233234
rs4672875	C	-0.027505
rs2671222	C	0.0218124
rs7578940	T	-0.0034966
rs6436047	A	-0.00314054
rs6436048	G	-0.00779835
rs736730	T	-0.0013279
rs736731	G	0.00136251
rs10932766	A	0.00238323
rs2168704	A	0.00321934
rs3817266	T	-0.00502283
rs7585702	C	-0.00461309
rs10932769	G	-0.00692429
rs6729058	A	-0.00658137
rs2382817	C	0.00672686
rs13005100	T	-0.00336415
rs13031757	C	-0.00564229
rs992157	A	0.00460112
rs10193383	T	0.00447611
rs7587220	A	-0.00309947
rs4674284	T	-0.00838685
rs4996257	T	0.00610846
rs1017698	A	0.0102726
rs2014615	C	0.00329735
rs10932772	T	0.0109948
rs10932774	A	-0.0203167
rs6736062	T	0.0130386
rs1318125	G	0.0249849
rs7595290	A	-0.00486434
rs6721542	C	-0.010162
rs10166197	A	-0.0169336
rs514898	A	0.00780718
rs6716628	T	-0.0694288
rs532733	T	-0.0104559
rs7605568	G	0.00949081
rs10498066	A	0.01198
rs2385573	C	0.0122461
rs611328	C	-0.0208592
rs1867536	T	-0.0142968
rs11899805	T	-0.0845645
rs7569439	C	0.00761064
rs1035601	A	0.0190978
rs1078090	G	0.0361144
rs6728048	A	0.0241478
rs12052391	A	0.0241446
rs6754489	T	0.0255001
rs1568178	T	-0.0175146
rs1550068	G	-0.0143823
rs12616360	A	-0.00807433
rs897124	T	-0.0190816
rs6756080	T	-0.00972929
rs13030635	A	0.026836
rs825287	C	0.0298091
rs12477986	G	0.0278307
rs1424342	G	-0.0329028
rs1836938	A	-0.064457
rs4674706	A	0.00603142
rs6751670	C	0.00885101
rs12994390	T	0.0141287
rs4673040	G	0.0119417
rs4674712	G	0.00750166
rs6712809	T	0.0100633
rs7561624	C	-0.00749174
rs6712467	C	-0.0274944
rs6743849	G	-0.0330536
rs1440065	A	-0.0282885
rs10932984	G	-0.0207261
rs6742865	T	-0.0129447
rs12987527	T	-0.00663994
rs1597167	G	-0.0133849
rs2203733	G	0.00540069
rs10933000	A	0.0207862
rs969494	A	0.0135783
rs970816	A	0.00865073
rs4375857	A	0.0105733
rs12472634	T	0.0215958
rs13022608	G	0.00802919
rs6708567	C	0.0119916
rs10933052	A	0.0107397
rs16865881	A	0.0140742
rs2216460	A	0.00835781
rs3768897	A	-0.0154891
rs6720502	C	-0.0197422
rs11675595	T	-0.0237702
rs10199780	A	-0.0191867
rs1045653	T	-0.00944737
rs10175958	G	-0.00520229
rs12622774	A	-0.00477098
rs726553	C	-0.0091189
rs1037246	T	-0.00174017
rs751351	G	-0.00844082
rs878629	T	-0.00803368
rs4356654	G	-0.0132335
rs1443668	C	-0.00440288
rs1443667	C	-0.00321246
rs1596395	T	-0.00491461
rs10190539	T	-0.00586768
rs10165442	C	-0.00457881
rs1345076	A	-0.00293246
rs13387555	G	-0.00352164
rs9288601	A	-0.00510898
rs1348430	C	-0.00155734
rs1470332	C	-0.00444235
rs1443661	G	-0.010591
rs1993323	A	-0.0120189
rs936070	A	-0.00816336
rs6436574	A	-0.0114206
rs6436576	C	-0.00417206
rs7597996	T	-0.00769164
rs3791734	G	-0.00715991
rs6725873	T	0.0163379
rs925902	G	-0.00698568
rs1040223	C	-0.00456001
rs4675037	G	-0.00861644
rs7562564	A	-0.00548064
rs10199490	C	-0.00614034
rs1522817	C	-0.00816705
rs1522818	A	-0.00785316
rs4675044	A	-0.00826956
rs1522805	G	-0.00569944
rs2396297	G	-0.00651681
rs1522804	C	-0.00452875
rs10933137	T	0.00955275
rs2894593	C	0.0146308
rs10498210	A	0.0550037
rs16822623	T	0.0351467
rs16822638	G	0.0226476
rs10197757	G	-0.00720407
rs10933161	G	-0.00992545
rs4675117	T	-0.00917677
rs6723774	C	-0.0128465
rs17416354	C	-0.00879791
rs978909	G	-0.00869071
rs1346618	C	-0.00465556
rs7561378	C	-0.0108356
rs3820928	C	-0.00530048
rs4675119	C	-0.00687358
rs2396435	A	-0.00367981
rs7582251	T	0.000408953
rs4675124	A	-0.00838731
rs10439363	T	-0.000169896
rs4234062	A	-7.06674e-05
rs10210963	G	0.00129762
rs10197773	A	-0.00117885
rs1996998	A	-0.0024291
rs4675133	T	-0.00340676
rs4461255	G	0.000902448
rs6706802	G	-0.00217824
rs4281898	C	-4.2529e-05
rs4234064	T	-0.00102523
rs10210997	T	-0.00322461
rs1054413	A	-0.00336829
rs2228557	A	-0.00102183
rs9288618	G	1.61568e-05
rs13419076	G	-0.00154415
rs4423583	T	0.00142909
rs10182307	A	-0.00138262
rs10188770	A	-0.00145596
rs3752895	G	0.000902789
rs6740108	C	0.000460853
rs1949807	C	-0.00142346
rs2272198	A	-0.00266279
rs10203363	T	0.00237409
rs2276593	T	0.00133257
rs10166736	A	-0.000526012
rs13383070	A	-0.0033909
rs2141828	C	-0.00154737
rs13382950	C	-0.00536797
rs12468719	A	-0.0355302
rs10439364	T	0.0350151
rs7557146	A	-0.00888055
rs4372894	G	0.00940223
rs4344925	A	0.0180051
rs12993552	T	0.0141285
rs11676141	G	0.00785696
rs6708202	C	-0.00620322
rs4675190	T	-0.0087288
rs10175782	C	-0.00855418
rs12694734	C	-0.0106995
rs10191552	C	-0.0103817
rs4972983	A	-0.00276436
rs13426457	G	-0.00870003
rs4129709	A	-0.00626698
rs12987984	T	0.0133095
rs6734254	T	0.00679594
rs7592613	C	-0.00532494
rs16823719	C	-0.0116939
rs16823725	T	-0.0213631
rs12616684	G	0.0158184
rs6722305	T	0.0343144
rs10179572	G	0.0112825
rs7593751	C	0.0182462
rs2048816	A	0.0235161
rs2135481	G	-0.0135006
rs2056566	A	-0.0122508
rs7591163	T	-0.0119853
rs2396499	C	-0.0104204
rs6738964	T	-0.0154376
rs13405511	T	0.00889364
rs1721359	A	-0.0110815
rs16825810	T	0.0146291
rs4438470	T	0.0218521
rs10498231	A	0.0337616
rs13391429	C	-0.0305398
rs17675656	C	0.0300614
rs2072556	C	0.0278178
rs7594377	C	0.0196785
rs7563963	C	0.0162751
rs2014401	T	0.0331881
rs16825673	A	0.01944
rs2536217	T	-0.0109749
rs13018035	T	-0.00863219
rs1319273	T	-0.00585901
rs975583	G	-0.00295202
rs2159724	A	-0.00588951
rs1345279	C	-0.0109751
rs6745202	T	-0.00839095
rs6436844	G	-0.0102893
rs12329005	C	0.00450884
rs11900227	G	0.0101794
rs11900362	G	0.00832218
rs10498234	T	0.0101771
rs12618597	G	0.0123778
rs17321656	T	0.0141254
rs17321741	G	0.012736
rs10498235	G	0.0223377
rs1226950	A	0.0190379
rs13383306	A	-0.0206815
rs9288642	A	-0.0152452
rs7575251	G	-0.0286824
rs7575350	G	-0.0243842
rs7586716	G	-0.025897
rs2894676	C	-0.0148722
rs12474631	G	-0.0292749
rs1861617	G	-0.0317331
rs6752370	G	-0.0423123
rs2396697	G	0.0208464
rs7589153	G	-0.0110093
rs721528	G	0.0162827
rs13392809	T	-0.00716998
rs927594	C	-0.00325843
rs1575468	C	-0.00500338
rs11896401	G	-0.00634489
rs4972914	G	-0.00737992
rs7604878	G	-0.00583788
rs10933319	G	0.0188467
rs7606751	A	0.013997
rs12694836	A	0.00964013
rs10498244	C	0.0119828
rs1465529	C	0.014283
rs1135791	G	0.00981397
rs957682	C	0.0113258
rs13389060	T	-0.00308116
rs1346311	A	-0.00449461
rs3820975	C	-0.00838362
rs3769844	T	-0.00425779
rs4973305	T	-0.00652327
rs10498247	A	-0.038484
rs4973310	G	-0.0161134
rs4973311	G	-0.0193373
rs4973312	T	-0.0128144
rs10498248	T	-0.0186589
rs6726527	T	-0.0175685
rs11896138	T	-0.00211695
rs10933332	C	-0.00912835
rs10933333	G	-0.00464859
rs10498250	T	-0.00614612
rs6756713	C	-0.0127563
rs4302207	A	-0.0233059
rs1649911	A	0.0179391
rs6756289	G	-0.0212018
rs6743200	G	-0.011718
rs11682065	C	-0.0130626
rs1678195	A	0.0221571
rs6759540	A	-0.00873447
rs16827412	A	-0.00566163
rs1638	G	-0.00813852
rs6748332	T	0.02525
rs3754982	A	0.059974
rs1472959	G	0.00535142
rs12616914	C	0.0391166
rs17586405	G	0.0317504
rs10194776	T	0.00217483
rs17619636	G	0.0681312
rs7563617	C	0.0471596
rs5018532	G	0.00547133
rs16827863	C	0.00439423
rs10181630	T	0.00335912
rs1729077	A	-0.0283909
rs7562116	G	0.0141823
rs12621567	C	0.00610254
rs6724253	G	0.00496173
rs9677476	G	0.00925676
rs13415839	T	0.00474232
rs13418346	A	0.00666565
rs4973034	T	0.0429418
rs12616972	C	-0.0244676
rs6758317	T	-0.0205261
rs4663396	T	-0.0121245
rs7588509	C	-0.0387006
rs3792104	T	-0.0291346
rs2304773	T	-0.0330358
rs1377460	G	-0.0118572
rs2741035	A	-0.0192391
rs1817154	A	-0.0222207
rs4663972	T	-0.0102317
rs10199512	G	-0.0186121
rs566529	T	-0.0270772
rs685139	C	-0.0129917
rs213544	T	-0.032443
rs2362290	A	-0.0109715
rs17862921	G	-0.00759007
rs6431648	A	-0.0149842
rs758275	G	-0.00453142
rs10189040	G	-0.0112056
rs10490012	T	-0.0110029
rs6711120	A	-0.00847601
rs7593557	A	-0.025304
rs10171587	C	0.0162398
rs617970	G	0.0356635
rs1911592	A	0.00950423
rs1911594	G	0.0108814
rs10184939	T	-0.0655223
rs940947	A	-0.0504925
rs7576007	G	-0.0122979
rs12475976	G	-0.0173606
rs4663495	T	-0.0289945
rs1000016	G	-0.0282148
rs1530267	T	-0.0218136
rs1946949	C	-0.0201523
rs13423853	T	0.0358629
rs13424401	T	0.0315332
rs10198508	T	0.0227775
rs6717353	C	0.00871258
rs13401967	G	-0.0125252
rs7591598	A	0.0174081
rs2316426	T	0.0296402
rs11675894	A	-0.00917106
rs9287592	A	-0.00945825
rs4663591	C	-0.0117663
rs11685009	T	-0.0184396
rs3806500	T	-0.020216
rs2167580	A	-0.0189991
rs1869092	T	-0.0197242
rs2600782	C	-0.005523
rs2067618	T	-0.0295742
rs7556982	G	-0.00956502
rs11679123	T	-0.0144181
rs13418003	A	-0.013476
rs6738577	C	-0.0209259
rs4427968	G	-0.0233706
rs1344767	G	-0.0342843
rs13419009	C	-0.0225364
rs13419340	G	-0.0310685
rs13413241	T	-0.0106554
rs12477401	G	-0.0285902
rs4490127	T	-0.0116902
rs7586815	C	-0.0270012
rs4530312	T	-0.0499664
rs7597442	C	-0.0240345
rs4371308	A	-0.0111933
rs4377288	A	-0.00976654
rs12329366	T	-0.0131853
rs9287619	C	-0.0102244
rs4233630	G	-0.00982751
rs6728906	C	-0.00486913
rs6711373	A	-0.012267
rs2270656	T	-0.0168795
rs2645767	T	-0.0209555
rs2646263	G	-0.0153405
rs6738488	G	-0.0479342
rs541128	C	-0.00543251
rs541013	A	-0.00459206
rs508274	A	-0.0052262
rs483166	G	-0.00682676
rs520765	T	-0.00910554
rs540636	C	-0.00666327
rs4663309	G	-0.00552074
rs1510511	G	0.00505625
rs13430969	G	0.0022652
rs13430983	G	0.00497861
rs4432398	T	0.0045268
rs11694162	A	0.00496794
rs6751455	A	0.00735537
rs12612797	A	0.00866073
rs2334029	A	0.00395826
rs4663916	C	0.00510051
rs6758538	C	0.000421289
rs4663927	T	0.00636818
rs6431607	A	0.00747362
rs4663314	C	0.008361
rs4663315	G	0.00195598
rs6731687	C	0.00595609
rs4663318	G	0.00891013
rs4663319	C	0.00685727
rs7570726	G	0.00431243
rs6431612	C	0.000900926
rs6736860	A	0.00398322
rs9287633	C	0.00817149
rs12619578	T	0.0140966
rs7579059	A	0.00929179
rs7425902	G	0.00805457
rs2334025	T	0.00517588
rs907103	C	0.00666812
rs4994756	C	0.012525
rs4663328	A	0.00875832
rs4663941	G	0.00484701
rs11883643	G	0.00101554
rs7594129	A	0.000894385
rs10167210	A	0.00232014
rs4663946	C	0.00980911
rs13392601	G	0.00809224
rs7561561	A	0.00903884
rs4377355	G	0.011762
rs4241228	C	0.00503473
rs4241229	G	0.00795181
rs4852033	A	0.00909382
rs4073751	C	0.0192355
rs4852066	A	0.019009
rs4591363	T	0.0160898
rs4260270	C	0.0135429
rs4852078	T	0.0135123
rs925738	T	0.0247244
rs2898824	A	0.0122953
rs4852054	A	-0.0252629
rs13014729	C	-0.0234699
rs12475960	C	-0.0170001
rs2412033	G	-0.0153648
rs13393804	C	-0.0168823
rs10206264	A	-0.0154093
rs4567966	T	0.0130533
rs4854067	C	0.0103523
rs4149549	T	-0.0170348
rs11685586	C	0.00957175
rs12695014	G	0.0164121
rs952753	G	0.0351047
rs4854033	C	0.0192445
rs6437322	G	0.0184687
rs7420288	A	0.0220207
rs758072	T	-0.0239323
rs2055566	G	-0.0303089
rs4813923	A	0.0284727
rs16991645	A	0.0273433
rs2072963	C	0.0213299
rs6133957	G	0.018381
rs2300186	C	0.0122803
rs2300185	C	0.0172189
rs6040222	G	0.016273
rs4813044	G	0.0146891
rs6041150	G	0.05955
rs13044351	T	-0.0260619
rs4814138	G	-0.0550407
rs6110193	T	-0.120025
rs2143863	T	0.0380138
rs6049206	G	0.0471548
rs6049212	G	0.0161907
rs6049216	A	0.0458582
rs16987508	C	0.0353755
rs2207154	A	0.0379949
rs10485602	C	-0.019593
rs2422818	T	0.0141631
rs4815466	A	0.0344112
rs6107100	A	0.0547277
rs6115486	C	0.0258031
rs6051097	G	0.0272203
rs6051100	G	0.0210595
rs6051153	T	0.0210369
rs6076425	C	-0.074301
rs6076426	A	-0.0768691
rs6138878	C	-0.0438827
rs4815541	C	-0.0401198
rs4815542	A	-0.025793
rs16988566	G	0.132413
rs6076524	A	-0.0122231
rs151511	A	0.0101737
rs682808	G	-0.0234362
rs235523	A	-0.0387776
rs235519	G	-0.0425896
rs235549	T	-0.0231804
rs235551	G	-0.0212669
rs1010608	A	-0.123325
rs11698728	C	0.0661149
rs2249483	T	0.0149417
rs2065705	T	0.0157621
rs2422932	A	0.0196786
rs6084858	T	0.0102559
rs730999	G	0.00996664
rs2422958	A	0.0273572
rs2423043	G	-0.0685954
rs2875986	T	-0.00904636
rs6139677	G	-0.0104593
rs996822	T	0.00840666
rs2208176	C	0.0153295
rs17777402	T	0.0126664
rs4813734	C	0.0131688
rs2180572	C	0.0062586
rs13044359	G	0.00882283
rs6053268	T	0.0113621
rs927102	G	0.0157512
rs4815785	A	0.0153203
rs6053283	A	0.0114448
rs17721321	A	0.011085
rs910973	G	0.0137475
rs4544519	G	0.0105136
rs4315595	G	0.0137861
rs4316997	A	0.00990544
rs4281978	C	0.00429255
rs6038219	A	0.0276807
rs6053549	A	0.0318072
rs237080	T	-0.0171168
rs237082	G	-0.0153884
rs237101	G	-0.0207096
rs237100	A	-0.0277089
rs237097	C	-0.0182612
rs237096	T	-0.012751
rs1287024	T	-0.00548332
rs1287023	A	-0.00480687
rs1287079	T	0.015582
rs7362501	A	0.0427848
rs1287076	G	0.0247168
rs1578804	C	0.00953844
rs398550	T	0.00941078
rs183535	T	0.0177538
rs236169	C	0.0241296
rs236180	T	0.0157258
rs236184	C	0.0137258
rs236189	G	0.0104834
rs236110	A	0.019091
rs11699124	A	-0.0465495
rs379418	A	0.0128889
rs4815879	A	-0.0523649
rs8124775	G	-0.0392423
rs4441549	T	-0.0191066
rs17224644	A	0.0368401
rs2232068	G	0.0306065
rs16992376	C	-0.0716157
rs6054464	A	-0.0500299
rs6055499	G	-0.0196092
rs6055513	A	-0.0130887
rs4239774	A	-0.012586
rs723458	A	-0.0159339
rs6086343	T	-0.00659554
rs6118075	A	-0.000577772
rs6039041	A	-0.0247126
rs932491	C	-0.01995
rs6086348	C	-0.0256121
rs6118083	G	-0.0566404
rs6077342	A	-0.027018
rs1033684	G	-0.014637
rs1159629	T	-0.0218157
rs1232783	C	-0.0095909
rs1232782	G	-0.0174042
rs7354165	G	-0.0172562
rs708925	C	-0.0142492
rs1237829	T	-0.0102267
rs1232777	A	-0.0203265
rs708920	T	-0.0506724
rs1238232	G	-0.0143439
rs1237071	T	-0.00221367
rs742616	A	-0.00373241
rs708914	T	-0.00661115
rs1855	G	0.0530553
rs2076639	A	-0.0134779
rs4347922	A	-0.0196208
rs1022596	T	-0.0108556
rs4387877	G	-0.0196355
rs1033566	G	-0.0230307
rs2179798	A	-0.0197021
rs1303860	T	0.0615103
rs1883487	T	-0.0653628
rs1883488	T	-0.043782
rs3746548	G	0.0811603
rs16996017	T	-0.0502061
rs6133716	A	-0.0408397
rs6056733	G	-0.0338309
rs221007	C	-0.103315
rs595987	A	-0.0139977
rs670562	G	-0.0252307
rs586791	A	-0.0140785
rs663250	T	-0.0180418
rs510915	C	-0.0140473
rs491244	G	-0.0383594
rs2423491	A	0.0194593
rs2423495	C	0.0354145
rs2423501	C	0.0177283
rs6074125	A	-0.0345656
rs6032934	C	-0.0300963
rs1022790	G	-0.0243533
rs6134038	G	-0.0363509
rs12479526	A	-0.0424564
rs2026605	C	-0.0503114
rs12053603	C	0.0372186
rs6074234	A	0.0169246
rs6078026	A	0.0209392
rs769002	C	-0.00678274
rs6074247	A	-0.0148187
rs7354558	C	-0.0111543
rs11698505	G	-0.0139475
rs6078061	A	-0.053541
rs2423541	T	-0.030652
rs6040357	T	-0.00967181
rs10460629	T	-0.10266
rs6109487	A	0.0253223
rs6109488	T	0.029816
rs1452331	G	0.0209788
rs12480885	T	0.0543625
rs6041636	T	0.0149782
rs1413019	A	-0.0190243
rs11908263	A	0.025728
rs864178	G	-0.0120969
rs6041647	T	0.0229107
rs6074503	T	0.0151797
rs4814168	G	0.00839518
rs1321936	A	-0.0507136
rs6074520	C	0.0486804
rs6041723	T	-0.0218869
rs4572660	G	0.0233704
rs243891	A	0.0347878
rs845729	T	0.0440383
rs6041898	C	0.0419378
rs8121193	C	-0.022626
rs6078938	C	-0.0352268
rs6134928	C	0.0594093
rs6110220	T	-0.0162161
rs6110242	G	-0.0142774
rs8126410	A	-0.00990097
rs6042672	A	-0.00776559
rs2301025	T	0.00889951
rs743216	G	-0.00970325
rs6110252	G	-0.00969854
rs6135125	G	-0.00967684
rs6079395	A	0.00733085
rs6079398	T	0.0184055
rs6110259	A	-0.00867083
rs6135128	A	-0.0108331
rs6079401	C	0.0120455
rs204097	G	-0.0884947
rs7272732	G	0.0637559
rs17272940	T	0.0540909
rs6131640	C	-0.054407
rs6131646	G	-0.0629681
rs6131647	A	-0.0415328
rs6135362	C	-0.0234566
rs6105371	A	-0.0195889
rs6079701	C	-0.0199071
rs16995428	G	-0.0214642
rs17368757	A	0.0330064
rs41414046	T	0.0386093
rs10485520	T	0.081922
rs4473454	G	0.0785906
rs390058	A	0.127479
rs1304179	A	0.0322411
rs6079753	G	0.0421415
rs6043225	C	0.0269478
rs6110633	G	0.0624453
rs6043507	T	-0.0860363
rs6043590	G	-0.00942033
rs6043593	T	-0.0105072
rs6043594	G	-0.0133215
rs6043596	G	-0.0258442
rs6135590	A	-0.0351059
rs6135591	A	-0.017373
rs6034319	C	-0.015603
rs6074964	A	0.0903449
rs912184	G	0.0276837
rs17646021	A	0.0513599
rs16997082	A	-0.114703
rs6075003	T	0.0476092
rs6080123	T	0.0456151
rs6135669	C	0.0246012
rs6080188	C	-0.0302093
rs2144897	C	0.0195841
rs1541065	C	0.01802
rs2749753	G	0.00902023
rs2788916	A	0.00875453
rs877500	C	0.019139
rs4814465	C	0.0152037
rs6111006	A	0.0270491
rs6034446	A	0.0144971
rs7273594	T	-0.0818106
rs16997876	C	-0.0439537
rs6044127	T	-0.0276299
rs2207205	T	0.0213694
rs928624	C	0.0209678
rs945240	T	0.0202824
rs1105853	A	0.030378
rs6111220	T	-0.0562502
rs2146220	T	-0.0168066
rs6044234	G	-0.019406
rs6034575	A	-0.00844071
rs4441544	A	-0.012341
rs2208766	A	-0.00985704
rs2206654	C	-0.0692655
rs7269423	G	-0.0113401
rs3761295	C	0.0691455
rs6044412	T	0.0116441
rs6044417	T	0.0134566
rs6044421	A	0.025998
rs6044425	T	0.010341
rs6044426	G	0.0364772
rs6044430	G	0.0149728
rs6131892	C	-0.0205415
rs6514765	C	-0.0169977
rs6131893	G	-0.00963835
rs12480240	G	-0.0221228
rs13041471	A	-0.0163818
rs8117463	A	-0.0286152
rs6034804	A	0.0336874
rs1570008	G	0.0278273
rs6034810	A	0.0290206
rs4814617	C	0.0351182
rs6080797	T	-0.0357055
rs6111634	T	-0.0418632
rs2077520	G	0.0495798
rs16999663	G	0.0205239
rs35426455	C	0.0954973
rs8117187	A	0.016828
rs16999677	A	0.0146079
rs12479597	A	0.0472832
rs2245089	G	0.0194927
rs2745815	G	0.0103294
rs6080830	G	0.030012
rs6111818	A	-0.048919
rs6132025	T	-0.0389745
rs4814694	T	-0.0192672
rs1124933	A	-0.00779029
rs4522678	T	0.0191754
rs7269870	A	0.0306059
rs2424227	T	-0.0864849
rs6132156	T	-0.0700617
rs2294895	C	-0.0172823
rs4813361	G	-0.0130042
rs2067845	T	0.0415297
rs6075523	C	-0.0107438
rs3790240	A	-0.0157668
rs6081633	T	-0.0216121
rs16980779	G	-0.022615
rs6075524	A	-0.0195752
rs6035372	A	0.0133221
rs6046169	C	0.0244982
rs7263900	T	0.0386713
rs17373110	T	-0.0634571
rs8121827	C	0.0651591
rs6046489	C	0.143185
rs418251	G	0.0032979
rs6113393	T	-0.00040316
rs6113395	G	0.00138916
rs764777	G	-0.00178082
rs2328647	G	-0.00159219
rs1014883	G	-0.00382978
rs1014884	C	-0.00314081
rs1014885	T	-0.00245632
rs8121238	A	-0.00244369
rs2180438	G	-0.00478582
rs2180439	T	-0.000705467
rs1012184	C	-0.00198045
rs4815080	G	-0.00267676
rs6075852	G	-0.005882
rs6035980	A	-0.00543539
rs4815081	A	-0.00257134
rs6137473	A	0.00205696
rs1884592	T	-0.00111875
rs1884593	A	-0.0017546
rs6137476	G	-0.00875022
rs6047731	A	-0.00326769
rs4390829	G	-0.00485026
rs6113424	A	-0.00252965
rs927059	C	-0.00698303
rs2024885	G	-0.00305461
rs2328682	A	-0.0052913
rs2328683	C	0.00389359
rs6047745	A	-0.00879932
rs4815086	C	0.00799246
rs201543	G	-0.0115711
rs6106434	A	0.0028352
rs2207878	G	0.00360944
rs970616	A	0.00412271
rs6047768	G	0.00835112
rs6047769	A	0.0100733
rs1555264	G	0.00577404
rs1555265	T	0.00651789
rs11699227	C	2.87741e-05
rs169311	C	-0.00936083
rs6113456	G	0.00147974
rs2424425	A	-0.00109416
rs2757072	A	-0.112392
rs2757069	G	-0.0674862
rs6082813	A	-0.00696623
rs6082815	A	-0.00328809
rs6075948	T	-0.0276595
rs2424465	C	-0.0322977
rs6082816	T	-0.0132257
rs1761	G	-0.0314174
rs6082819	T	0.000986379
rs2092660	C	-0.0419194
rs6075950	A	-0.00594141
rs11906222	A	-0.00480684
rs13042234	A	-0.00740912
rs926744	C	-0.0106621
rs2424476	A	-0.0139689
rs2404493	G	-0.0241943
rs2179859	A	-0.0182507
rs11087397	T	-0.0476153
rs6106598	T	0.0216727
rs4813479	C	-0.0287463
rs6083004	C	-0.0106661
rs844843	A	-0.037625
rs6132564	A	-0.0117031
rs6137832	T	-0.0132566
rs1320561	A	-0.0112636
rs844879	T	0.024485
rs8122415	T	-0.0167428
rs6137835	A	0.0108948
rs844889	C	-0.0321316
rs6132569	A	0.0272918
rs6113992	G	0.0329429
rs1005856	C	0.0306449
rs1203987	G	-0.0305101
rs6114748	G	-0.0898149
rs1555892	A	-0.0158216
rs6049757	G	-0.012823
rs6049760	G	-0.0067493
rs6132742	C	-0.00926754
rs6036832	G	-0.0151139
rs6138318	A	-0.0419576
rs6049775	G	-0.0153329
rs4815389	C	0.0534575
rs6061015	C	-0.0195644
rs6061020	A	-0.0135409
rs6061043	C	-0.0286483
rs6061045	G	-0.0215313
rs6061046	C	-0.0257315
rs6089127	G	-0.0352813
rs13044437	T	-0.00925922
rs6059096	C	-0.0162624
rs6088116	G	-0.0217971
rs6059100	T	-0.00674037
rs6087449	C	-0.0168568
rs13040018	T	-0.0146361
rs6059169	C	0.00666905
rs6059177	C	0.00590787
rs2752901	A	0.00435613
rs2752902	C	0.00482995
rs2752903	C	0.00395468
rs6141897	G	0.0068475
rs3787145	T	0.00244626
rs6059181	G	0.00478547
rs6059183	C	0.00753614
rs6059186	C	0.00355185
rs2295575	A	0.00689374
rs6057786	G	0.00500056
rs2377864	T	0.00612495
rs6057798	C	0.0182961
rs6059214	C	0.0101101
rs6141903	A	0.0139659
rs6057800	G	0.0136936
rs6141378	A	0.00706598
rs6088352	A	-0.0823047
rs7274597	T	-0.101634
rs8120307	C	0.02119
rs6031843	A	0.0210698
rs8122715	G	0.0173135
rs4809987	G	0.0583793
rs220530	C	0.0185459
rs220529	C	0.0264198
rs220517	T	0.0196544
rs220503	T	0.0134012
rs220501	A	0.0297431
rs1321100	T	0.0392483
rs2425371	C	0.0164792
rs2745008	C	0.0151607
rs12626105	G	-0.00258573
rs4812332	T	-0.000939472
rs4812335	A	0.000713684
rs748063	G	-0.00153891
rs4810245	A	-0.00300753
rs3752292	A	0.0021366
rs3752293	T	0.00153928
rs4300896	C	0.000528851
rs7265661	T	0.00254765
rs974560	T	0.00366157
rs974559	C	0.00844021
rs16987715	C	0.00579745
rs6028233	T	0.000689844
rs2867895	C	0.0015115
rs2867896	T	0.00450532
rs2179318	C	0.00526
rs4812349	T	0.0018296
rs8121775	G	0.00473881
rs3829696	C	0.0132851
rs8120914	T	0.00965255
rs3764703	C	0.00769468
rs926393	A	0.00713863
rs3752301	G	0.0121223
rs1534928	A	0.0149122
rs6729	G	0.00462937
rs6129167	C	0.0133085
rs6129168	C	0.0102785
rs926392	G	0.00938246
rs926391	G	0.00920272
rs6129210	G	-0.00413903
rs7271186	A	-0.0774212
rs932426	A	-0.0294926
rs2208139	C	-0.0476226
rs6101464	A	-0.0320139
rs6124157	A	-0.0110059
rs292858	G	-0.0128177
rs6028637	T	-0.036217
rs6028643	A	-0.0323887
rs6028644	C	-0.0290271
rs7263682	C	0.0124201
rs6029030	G	0.00176747
rs6029032	T	0.0131183
rs6029036	G	0.00877209
rs6016320	A	0.0107284
rs6029045	T	0.00631046
rs6016329	A	0.0158022
rs728331	A	0.0121282
rs6029061	G	0.0162518
rs1535208	A	0.0145864
rs6029068	T	0.000411801
rs6016334	C	0.0139449
rs6029073	T	0.00457005
rs6029079	G	0.0183182
rs6101963	C	0.0151229
rs16989029	G	0.00837288
rs9653623	C	0.0016812
rs2207131	A	-0.0542343
rs11907983	T	-0.0389772
rs6029173	G	-0.0612412
rs11907142	G	-0.0238519
rs11908206	C	-0.0407858
rs6093370	T	-0.0117624
rs17820549	C	-0.0124959
rs2865510	T	0.0360586
rs10485674	G	-0.0283702
rs6016412	C	-0.0177677
rs6513680	C	-0.0186543
rs6016425	T	-0.024719
rs6029293	A	-0.0218916
rs8115280	G	-0.0183396
rs1569679	A	-0.0264477
rs6129698	C	0.0465391
rs12624863	G	0.0156701
rs6129800	A	0.0176175
rs6129802	T	0.0343057
rs4812491	A	0.0217172
rs6129815	T	0.0175632
rs17211266	T	-0.0902914
rs2281200	G	-0.0503136
rs6102693	A	-0.0198607
rs6016698	T	-0.0222574
rs6030014	T	-0.0179389
rs17221823	A	-0.0197733
rs2903466	A	-0.0223993
rs6093729	G	0.0432283
rs17749217	T	0.0406833
rs980929	G	0.0236399
rs7273962	G	-0.0227239
rs7265982	A	-0.0166202
rs11086852	A	-0.0389234
rs11698772	T	-0.0166158
rs6072990	C	-0.0320435
rs6065579	T	-0.0234265
rs6093784	T	0.0158531
rs4810377	G	-0.0911736
rs2223248	C	-0.0631202
rs6030780	A	0.0362939
rs4142387	T	0.0296985
rs4812713	C	0.130992
rs6093858	A	0.00428482
rs1055334	G	0.0119886
rs6030975	C	-0.00233287
rs4473450	T	0.00268394
rs6073157	G	0.00538211
rs2273523	C	0.00251669
rs427205	G	0.00102071
rs383634	T	0.00572198
rs426197	G	0.00703431
rs3091647	A	0.00505372
rs826962	T	0.00545743
rs452734	T	0.0121861
rs619289	C	0.00566743
rs285207	A	0.0109732
rs285206	T	0.0146159
rs826950	T	0.0138949
rs3091246	T	0.0136258
rs445912	C	0.0184066
rs387769	C	0.0185001
rs285188	G	0.00931881
rs3091247	A	0.0142435
rs4812769	C	-0.0455594
rs9875	C	-0.0349022
rs13044950	C	-0.0401187
rs4810422	A	0.0394474
rs3761184	G	0.0321716
rs6017430	G	-0.0360446
rs2868160	C	-0.0349922
rs17576	G	0.029677
rs1883838	C	0.0329215
rs6032678	T	0.0303893
rs430891	G	-0.0226181
rs381118	C	-0.022923
rs3091661	A	-0.0218798
rs3092554	A	-0.0155719
rs413635	T	-0.0161063
rs3092601	G	0.0669477
rs17488678	A	-0.0406352
rs6018295	A	0.0346134
rs4810617	A	0.0363771
rs3746482	C	-0.0394448
rs6094661	T	-0.0501378
rs6018411	T	-0.0384727
rs6066433	G	0.0495963
rs13042256	C	-0.0550076
rs7269193	G	0.110232
rs6063249	A	0.0267949
rs6063250	T	0.019714
rs6095097	T	-0.0484445
rs6019114	T	-0.0328959
rs6066722	A	0.0242764
rs6019301	T	0.0429566
rs6019305	C	0.0169718
rs6063286	A	0.0121845
rs6063287	C	-0.00123405
rs4810831	C	0.00565187
rs11905650	G	0.00201989
rs6019317	A	0.00813767
rs11696140	G	-0.0289895
rs3934721	T	-0.0301828
rs4076292	A	-0.0373974
rs3936193	A	-0.0194263
rs11699725	C	-0.0341637
rs4809712	A	-0.0258497
rs4487145	A	-0.0286626
rs4810845	G	-0.0407028
rs6019328	A	0.00632895
rs6066804	A	-0.00231412
rs2073073	G	-0.001144
rs6095228	A	-0.0107515
rs6019360	T	0.00331279
rs2904167	C	0.00197038
rs6066815	C	0.00700759
rs4516495	G	0.000775673
rs6066820	C	0.000624139
rs3827042	A	0.00330474
rs7268357	A	0.0163175
rs6019382	A	0.0128742
rs6095247	C	-0.00568861
rs6019384	A	0.015978
rs6012515	T	0.0153857
rs6012519	A	0.00812863
rs4810865	G	0.00936347
rs6012521	C	0.00155411
rs4455220	G	0.00256471
rs13036459	T	-0.00182783
rs926630	C	0.00640125
rs12106159	A	0.00495366
rs968479	G	0.00652823
rs6063312	T	-0.0013089
rs6066829	G	0.000944494
rs17445063	T	0.0263108
rs17366684	C	0.0260623
rs6019495	C	0.0129565
rs2179766	A	0.0338541
rs6019615	T	0.0257866
rs6095411	C	0.0411891
rs2426130	C	0.0369293
rs911412	G	0.0111036
rs348260	G	0.0103414
rs6095449	A	0.03666
rs348282	G	0.0304503
rs348271	G	0.0755344
rs6122777	A	0.0199579
rs237480	A	-0.016855
rs6063427	G	0.021669
rs658777	G	-0.0154413
rs6095646	G	-0.0123795
rs681074	G	-0.00665257
rs663573	T	-0.0244359
rs586837	G	-0.00802491
rs679376	C	-0.0150634
rs582998	C	-0.00454995
rs663867	T	-0.00673627
rs607080	G	-0.016435
rs6021231	C	-0.0786914
rs1048807	G	0.0702067
rs6022034	G	0.0685184
rs4811379	G	0.056663
rs926488	G	0.0324261
rs1523537	C	0.0242998
rs17806568	C	0.0225119
rs6068313	T	-0.0242936
rs241795	A	-0.0159091
rs1329838	G	0.0109157
rs4811393	G	0.042595
rs241799	A	-0.0215758
rs241800	G	-0.0204398
rs6022070	G	0.0128283
rs241792	T	-0.0132164
rs241807	C	-0.0141204
rs6068341	A	-0.0176957
rs11086404	C	-0.0107762
rs12151912	A	-0.0272873
rs6013526	C	-0.0323758
rs6068348	G	-0.0257649
rs6068350	G	-0.0248698
rs6022099	C	-0.0055127
rs6013531	C	-0.00964032
rs6091597	G	-0.0101191
rs6063880	T	-0.00945668
rs16997340	G	-0.0733686
rs6097174	A	-0.0689483
rs10485813	G	-0.0610127
rs6068445	A	-0.0720934
rs2800995	G	0.0198235
rs2800996	A	0.0120741
rs2800997	A	0.016196
rs2800999	T	0.0313974
rs1293423	G	0.0156726
rs6123256	T	-0.0631115
rs7266390	C	0.137999
rs6126939	C	-0.0513301
rs964293	A	-0.0472312
rs6023357	C	-0.0217556
rs16999772	C	-0.020487
rs6014052	T	-0.0408218
rs6014056	G	-0.0316733
rs2054432	T	-0.0125703
rs6023406	G	-0.010481
rs967377	C	-0.00908855
rs7270971	C	-0.0240871
rs6014081	C	-0.0256547
rs6023423	T	-0.0154771
rs6023429	G	-0.0128415
rs682132	A	-0.0390373
rs10485796	A	-0.0346818
rs41355452	A	-0.0610286
rs6069363	A	0.0071504
rs6069364	C	0.00550333
rs366496	T	0.0428873
rs2870662	G	0.0210441
rs6069368	T	0.0169018
rs454380	G	0.010007
rs452607	G	0.0111397
rs402538	T	0.00925108
rs8115146	T	0.00806142
rs6069540	C	-0.0711907
rs2146912	T	-0.0666363
rs1571460	T	0.0723627
rs1467704	G	-0.033467
rs6025327	T	0.10663
rs927839	T	0.0381891
rs2426703	T	0.0456215
rs162315	A	0.0278557
rs6123727	T	-0.0305786
rs6128184	C	-0.0281853
rs6128186	T	-0.0426773
rs6025863	C	-0.0798153
rs6025923	C	0.0317957
rs884266	T	0.0196508
rs913882	T	0.0189501
rs6025927	C	0.0297792
rs1476359	C	-0.0238649
rs13043088	T	-0.0431077
rs4549163	G	-0.0589884
rs6128397	G	-0.0463939
rs6100163	T	-0.0138885
rs424504	A	-0.00889829
rs435208	T	-0.0107604
rs2426785	T	-0.025678
rs6026478	A	-0.0130581
rs1073519	T	-0.0220166
rs4812027	T	0.0225388
rs197180	C	-0.0456861
rs729997	A	-0.0582908
rs11086694	G	0.0297662
rs16983474	C	0.0360466
rs9896	G	0.051305
rs6064905	G	0.0142472
rs1883726	G	0.0135303
rs2426880	A	0.0129686
rs6071148	A	0.0117473
rs480687	C	0.011158
rs6128776	G	0.0152523
rs242435	G	0.0162854
rs6015691	T	0.0126929
rs2426923	T	-0.0401336
rs6015839	C	-0.0198111
rs6071404	C	0.0263557
rs6128940	G	0.089076
rs6128948	C	0.0565669
rs6071447	T	0.0464561
rs4239684	C	0.0463606
rs2281572	C	-0.0217703
rs6093063	T	0.0539315
rs6101248	G	0.0557707
rs6089403	C	0.047048
rs843850	T	-0.0148502
rs817348	G	-0.0159931
rs817349	T	-0.01197
rs817352	T	-0.0100461
rs817354	G	-0.0134093
rs6011248	A	-0.0200114
rs2022012	C	0.0125158
rs2022415	T	0.0160959
rs2427590	C	-0.020276
rs816915	T	-0.019788
rs2822560	T	0.0609876
rs17002266	C	0.0474846
rs1028271	A	0.0121557
rs2822722	C	0.0173661
rs2822723	T	0.0178517
rs2822727	G	0.0182945
rs2823634	G	-0.0382021
rs1449520	A	0.0122237
rs2823768	G	0.0134855
rs1449522	C	0.0134854
rs1449524	A	0.0196349
rs2218735	A	0.0181272
rs11702768	T	-0.0367624
rs1988351	A	0.05612
rs8130562	G	0.0497639
rs2211950	A	0.051686
rs208909	C	-0.0734005
rs2824376	A	-0.0567696
rs2824439	A	-0.0553236
rs8133597	C	-0.0434935
rs2824499	T	-0.0399378
rs464828	T	-0.0634834
rs2406889	A	0.0442806
rs12481782	T	-0.0194703
rs967260	C	-0.0207846
rs856168	G	-0.0526686
rs2825881	C	-0.0261064
rs6517908	G	-0.0442099
rs2826177	T	0.0174189
rs2826185	A	0.0111651
rs2407647	G	0.0215504
rs9980427	G	0.0293161
rs2826301	A	0.0405238
rs2826320	C	0.0130471
rs967173	C	0.0179944
rs2826334	G	0.0164473
rs2826335	G	0.0158749
rs1119237	A	0.000442042
rs2826612	G	0.0136759
rs2826613	C	0.0143797
rs7279699	T	0.0140742
rs1783278	C	0.0098633
rs1735372	T	-0.014266
rs1735374	T	-0.0216046
rs1735375	A	-0.0251668
rs9305993	T	-0.0287342
rs2826777	A	0.0106081
rs2826778	A	0.00810884
rs2826779	C	0.00685003
rs8133924	G	0.0116259
rs1444355	G	0.0106454
rs2826791	T	0.0156456
rs2826793	T	0.00628966
rs2826797	C	0.0100336
rs232496	C	0.0101551
rs1016173	A	-0.0187827
rs2826844	A	0.0296162
rs2826875	A	-0.0297967
rs2826944	A	0.00766324
rs2826945	T	0.00783973
rs8129414	T	0.00849857
rs1980970	G	0.00466967
rs1980971	C	0.00421094
rs2223134	T	0.0033447
rs1736000	C	-0.00651698
rs1735929	G	-0.00328556
rs2826951	C	0.00333026
rs1735934	A	-0.00966228
rs1735936	G	-0.00495738
rs2826964	G	0.00769311
rs2826967	G	0.00790784
rs2826978	C	0.00270806
rs1735961	T	-0.00530034
rs1735970	G	-0.0212844
rs1783419	C	-0.01713
rs1123843	T	0.013518
rs957575	C	-0.015946
rs1735984	C	0.00650144
rs1783425	A	0.0122773
rs2827024	G	-0.00606312
rs2014791	C	-0.00997703
rs2091985	G	-0.0124838
rs11088882	T	-0.0146094
rs2827046	A	-0.0206861
rs11911844	T	-0.0136459
rs2827050	A	0.00950438
rs2827072	C	-0.0248631
rs2245501	T	0.00939841
rs2827079	C	0.0045728
rs7275277	G	0.00152717
rs972671	T	-0.0145801
rs9941817	A	0.0339475
rs4816858	C	0.0088855
rs4818638	G	0.00751753
rs2827087	C	-0.018233
rs2827092	G	0.00803479
rs2827093	G	0.00469497
rs2253974	T	-0.014642
rs2144515	C	0.0182391
rs2748549	T	0.0248276
rs2776120	T	0.0159685
rs2827101	C	-0.0140482
rs2224135	A	0.0329386
rs1783394	C	0.0365549
rs12483172	T	-0.0100784
rs1740090	C	0.0121463
rs13048374	T	0.0074231
rs2827695	A	0.0501932
rs17004263	C	0.056646
rs198052	T	0.0235294
rs9305170	T	-0.0318343
rs2828340	A	0.0199708
rs2828341	A	0.000909509
rs1573328	G	0.0111903
rs1573329	C	0.00825457
rs1543117	T	0.014672
rs2828352	C	0.00821515
rs8184926	A	0.00692905
rs2828357	G	0.00534702
rs2828363	T	0.0112111
rs2828381	G	0.0379151
rs1514416	T	-0.0203629
rs9636724	T	0.0406823
rs2828758	C	-0.0257574
rs2655717	T	0.0176692
rs2828925	C	0.0256119
rs4614997	T	-0.0376767
rs2829561	A	-0.031276
rs2829583	G	-0.0195339
rs2829585	A	-0.0184015
rs2829598	G	-0.0222741
rs2040271	C	-0.034003
rs2829662	T	-0.0497035
rs17779561	C	-0.0175809
rs2830054	T	-0.0162979
rs2234988	G	-0.0137234
rs1076822	C	0.00894235
rs2830149	C	0.00558128
rs2040130	A	0.00750703
rs468594	A	-0.00558608
rs2207991	A	0.0117631
rs469220	C	-0.0100664
rs468265	C	-0.00507175
rs107401	A	-0.0121718
rs468476	C	-0.00761988
rs469047	G	-0.00884674
rs400819	T	-0.0143353
rs462840	G	-0.00654684
rs459090	A	-0.0133469
rs462390	C	-0.00224343
rs459756	G	0.00104111
rs2830165	G	-0.00656706
rs4817097	G	-0.0021733
rs1543651	G	0.00576713
rs41450451	G	0.0145259
rs8132767	G	0.0153072
rs2040280	G	-0.00689176
rs1599987	G	-0.00617218
rs41417845	G	0.0165759
rs870411	G	-0.006812
rs13050454	A	-0.00155783
rs2212805	G	-0.0103685
rs2226774	C	-0.00514988
rs2830177	C	-0.0102681
rs2117454	C	0.00672349
rs219674	G	-0.0048691
rs2830191	C	0.00673615
rs2830545	A	0.0550357
rs7275935	C	-0.0177866
rs7278716	A	-0.0193767
rs2831042	C	-0.0225579
rs2831043	C	-0.0204475
rs2831057	G	-0.0220301
rs4817183	G	-0.0301051
rs1431371	T	-0.0137202
rs16981014	C	-0.0285022
rs4816303	C	-0.0305674
rs1236425	T	0.00863538
rs9305376	C	0.0142949
rs760398	G	0.0135313
rs2142357	T	0.00915685
rs2205417	C	0.021485
rs8132105	A	-0.0224355
rs2832170	T	-0.0190969
rs2832203	T	-0.0139648
rs2832214	T	-0.00793569
rs2832230	T	0.0096968
rs2832249	G	0.00448907
rs8131103	T	0.0186028
rs1997570	G	0.00709471
rs2832262	A	0.0112242
rs8132759	A	0.0143087
rs8135008	T	0.0160648
rs2223036	T	0.0145067
rs4315609	G	0.010459
rs456601	T	-0.00912951
rs459617	T	-0.00461612
rs455804	C	-0.00413435
rs420121	G	-0.00261868
rs461119	T	-0.0106779
rs2142161	T	-0.00406817
rs932250	T	-0.00325822
rs2248218	A	-0.00519041
rs398989	C	-0.0383193
rs13050132	G	-0.0336632
rs437489	C	-0.0239209
rs379182	A	-0.0882342
rs379509	A	-0.0100956
rs2832790	T	0.0159395
rs2832832	G	0.0230606
rs2154512	T	-0.0430305
rs8184928	C	-0.0462102
rs2833446	G	-0.0365487
rs2070424	G	-0.0199548
rs2833476	C	-0.0304911
rs16988427	C	-0.0171449
rs2833479	C	-0.0165609
rs2070423	T	-0.0258394
rs2833489	A	-0.0102486
rs1892775	A	0.0186778
rs2833500	A	-0.00829029
rs2833505	G	-0.0120389
rs2833513	T	0.0194875
rs1015012	T	0.0125295
rs2833523	A	-0.0093044
rs2833525	A	0.0303752
rs1892650	A	-0.00888416
rs2833563	T	-0.0325708
rs2833565	A	-0.0345956
rs2833579	G	0.0166322
rs9980733	A	0.0856946
rs7275258	C	-0.0354037
rs7281293	C	-0.0317307
rs9979091	A	-0.0430527
rs2254315	T	0.0403273
rs2298677	G	0.0294527
rs9980664	A	0.0081566
rs2834204	C	0.0156616
rs2834211	C	0.00369894
rs1532	C	0.0208935
rs8131980	G	0.0137753
rs9981203	T	0.00857875
rs2834216	G	0.0147254
rs3761347	C	0.00950963
rs4817576	G	0.00472223
rs2834234	C	0.0108083
rs2073368	T	0.0173433
rs2073369	G	0.0262569
rs9978415	G	0.0178824
rs2236613	C	0.0163984
rs2284565	G	0.0313659
rs2245099	A	0.0237039
rs16991056	G	0.0490887
rs7277999	T	-0.0223764
rs2243890	G	0.0208662
rs3787720	A	0.0240136
rs1571696	T	0.043909
rs984659	T	0.0225153
rs2834830	C	0.0141298
rs2244995	T	0.0228902
rs4817709	A	0.0353171
rs2834831	G	0.0284261
rs1033335	T	0.00834259
rs2834853	C	0.022805
rs2242699	T	0.0151004
rs12482248	T	0.0151101
rs2834883	T	0.0155821
rs2898237	G	0.0449471
rs2834928	C	0.00978245
rs6517294	G	-0.0176363
rs12053698	G	-0.00730592
rs2242734	A	0.00496338
rs7276658	C	-0.0119424
rs2091890	C	0.00601409
rs1882766	T	0.00556099
rs12483567	C	0.0137746
rs11910142	G	-0.0169307
rs7281771	C	0.00793151
rs7281046	A	0.0139008
rs2834948	T	0.0185457
rs9979853	G	-0.0525144
rs112475	T	-0.0238594
rs4817752	C	0.0338667
rs2249234	G	-0.0154256
rs219741	T	-0.0270969
rs219740	T	-0.0139745
rs219739	A	-0.0205754
rs219738	C	-0.023463
rs2073357	C	0.0304373
rs2835908	C	-0.0507516
rs991985	C	0.0204299
rs6517437	C	0.0209939
rs7278259	A	0.0260523
rs2836426	G	0.0503564
rs2836643	T	0.0663202
rs2836650	A	-0.0157055
rs2836651	T	-0.014787
rs2836652	T	-0.0307862
rs1888477	C	0.0479802
rs2836766	C	0.0244182
rs1013128	A	0.0185323
rs2178836	A	0.0170498
rs2837278	G	-0.0249314
rs2837279	C	-0.0163011
rs16998864	A	-0.0262635
rs2837283	T	-0.0214898
rs2837286	C	-0.0212418
rs16998883	T	0.0313917
rs2837302	T	-0.0180592
rs2837304	G	0.0259359
rs2837305	A	0.0157691
rs9978224	A	0.0262167
rs2837331	G	0.0277579
rs2142123	A	0.0488814
rs9647185	T	0.0427321
rs7277623	C	0.0204259
rs2837461	G	0.0643391
rs2837621	C	-0.0506626
rs2837766	T	-0.0341458
rs2837918	A	-0.0164169
rs2837920	C	-0.0181093
rs737155	A	-0.0100471
rs8126990	G	-0.0360474
rs9975623	G	0.0423226
rs11702259	C	-0.0406512
rs692544	C	-0.0269767
rs692532	G	-0.0220331
rs170431	T	-0.0145709
rs932126	A	0.0350335
rs4920039	C	-0.0182644
rs1888523	A	-0.0166088
rs162398	C	0.0093372
rs162344	A	0.00846143
rs2838331	T	0.00383515
rs1454649	T	0.00747286
rs1598206	G	0.00392255
rs2246602	A	0.00802185
rs2838334	G	0.0534705
rs2838336	T	0.00673059
rs2838338	C	0.00525231
rs2838339	T	0.00862062
rs2838340	G	0.00729975
rs2838341	G	0.00881016
rs2838344	A	0.00448772
rs2329845	C	0.00969222
rs9647234	C	0.0259797
rs9647235	C	0.0254626
rs1883042	C	0.019442
rs2839158	T	0.0149436
rs2839159	C	-0.0371578
rs2839178	G	-0.00991285
rs2839185	A	0.0163452
rs2839189	C	-0.0138321
rs4818835	C	-0.0212685
rs9980536	T	0.012768
rs2839243	C	0.0137478
rs2839257	T	0.0114533
rs2073376	G	0.00847559
rs2839265	A	-0.00362404
rs1123540	C	-0.0034084
rs1007893	C	0.010085
rs2839299	T	-0.0108802
rs2070434	C	-0.0131314
rs5748766	G	0.0338395
rs2399152	C	0.0271639
rs10483090	C	0.0491598
rs12159416	C	0.0286004
rs5746385	T	-0.0309232
rs5746387	T	-0.0263944
rs5746398	C	-0.0176175
rs5747164	G	-0.0238348
rs1004973	A	-0.0335831
rs725769	G	0.0368714
rs2075444	C	-0.0120287
rs2289718	A	-0.038236
rs4819644	G	-0.0252471
rs3747031	T	-0.00734906
rs3747032	G	-0.0155484
rs2075455	T	-0.00361746
rs2075454	C	-0.00913959
rs8141766	C	-0.0218365
rs5746492	G	-0.0199594
rs466755	G	0.0635185
rs12171267	A	-0.0240109
rs5992985	T	-0.0243865
rs361594	C	-0.0266853
rs467504	C	0.0369251
rs3827281	C	0.00951157
rs10160	G	-0.00707571
rs2072123	G	-0.00575057
rs5992353	A	-0.00798907
rs2073775	C	-0.00859972
rs6518516	G	0.000120918
rs6518517	G	0.002666
rs715590	G	-0.00691614
rs5992354	C	-0.00267009
rs2057754	C	-0.00521532
rs8138035	G	-0.00143052
rs2238740	A	-0.0042971
rs2238743	G	-0.00350729
rs5993488	A	0.00274884
rs2238748	C	-0.00589294
rs5993492	C	-0.00595805
rs1557847	G	-0.00782512
rs2800980	T	-0.00089713
rs2525036	C	-0.00366566
rs2793064	A	-0.00412304
rs10483100	C	-0.00705522
rs2800954	A	-0.00506668
rs2189490	T	-0.00623144
rs1034727	T	-0.0152977
rs2800981	A	-0.00384669
rs2525079	C	-0.0168039
rs5993533	G	-0.0103441
rs712966	G	-0.00807791
rs807750	G	-0.00674223
rs17811029	A	-0.00339719
rs712958	C	0.0272253
rs933271	C	-0.01821
rs174675	C	0.0284095
rs361689	A	-0.0303244
rs436484	C	0.045275
rs16984675	T	0.0238504
rs6003842	G	-0.0209518
rs2070446	T	-0.0262203
rs131478	G	-0.0208728
rs11703684	T	-0.0197625
rs5760628	G	-0.0137008
rs1001445	A	-0.0120608
rs8141311	T	-0.0161651
rs7291051	T	-0.0420906
rs139677	T	0.0556302
rs17668150	G	0.0295335
rs9612858	T	0.0260223
rs2294371	A	0.0263252
rs9612869	A	-0.0206587
rs4476445	G	0.0339152
rs738327	A	-0.0315341
rs9612876	C	0.0085078
rs5752073	T	0.00734029
rs9608373	A	0.00624409
rs5761435	T	-0.0254384
rs654245	G	0.0447692
rs2267085	T	-0.0193883
rs9608498	T	-0.00923034
rs5761599	A	-0.0285461
rs5752349	G	-0.0245493
rs2071859	T	0.0216471
rs2071862	A	0.0244399
rs4345013	C	-0.028298
rs2142541	G	-0.0158979
rs9608568	A	-0.0151021
rs738157	G	-0.00951571
rs738158	G	-0.011397
rs5761918	C	-0.00806184
rs713890	A	-0.00781253
rs7291811	A	-0.0142634
rs5752477	C	-0.00691215
rs5752478	G	-0.00797839
rs5761937	G	-0.00207469
rs2179054	T	-0.00816595
rs713899	G	-0.00422488
rs5761940	G	-0.0228657
rs4822843	C	-0.00576203
rs4239926	C	-0.00553296
rs1474559	C	-0.0104674
rs1883115	G	-0.0152892
rs5997168	G	-0.0233798
rs1160262	A	-0.0103905
rs4820735	T	-0.00980936
rs5761963	C	-0.0104762
rs1963140	G	-0.0510242
rs8136465	T	0.0140578
rs9620685	G	0.0238673
rs6005382	G	-0.0165386
rs12158925	G	-0.0123608
rs5997236	C	-0.0206656
rs2342936	G	-0.0102439
rs4822871	A	-0.00909317
rs4820754	C	-0.0122565
rs6005405	A	-0.00929388
rs5762214	A	-0.0196728
rs5752570	T	0.0184995
rs742942	C	0.015539
rs11703864	A	-0.0442312
rs11704730	A	-0.0276882
rs735746	G	-0.0326725
rs2207362	A	0.00943767
rs723184	G	-0.0263127
rs1884291	A	-0.0262133
rs5997278	G	0.039907
rs12160358	G	0.0441114
rs5752619	A	-0.0538895
rs5762322	C	-0.0488564
rs7292859	C	0.00871857
rs767919	A	0.0550083
rs13058493	C	0.0480107
rs28360522	A	0.0521963
rs695388	A	0.0105991
rs695318	A	0.0142001
rs695567	A	0.0195293
rs1547014	C	0.0134597
rs2267152	C	-0.0350861
rs2240422	T	0.0270272
rs2074732	A	0.0117553
rs1061660	C	0.0178855
rs2072159	A	0.0115602
rs12168052	C	0.0378323
rs5753436	C	0.0503793
rs760908	T	0.0172833
rs1076674	A	0.0140688
rs3804088	A	0.018566
rs5998098	T	0.01327
rs131237	A	0.0226569
rs131243	T	0.0104003
rs131254	G	0.0159779
rs11705329	A	0.0124993
rs5998114	G	0.017834
rs2040981	C	0.0279493
rs5998133	T	0.012069
rs5998364	A	0.0675535
rs9621451	G	0.038824
rs17691853	T	0.0182149
rs11703151	A	0.0228058
rs9609559	G	0.0364464
rs2413145	A	0.0422141
rs135028	T	-0.0879397
rs130301	G	-0.0544326
rs130305	G	-0.0355869
rs9609680	T	0.0347329
rs9609681	T	0.0317693
rs5754400	G	0.00798927
rs5998714	T	-0.0131822
rs1547420	C	0.013734
rs11704339	T	-0.0172714
rs13053449	A	-0.0147802
rs5754403	C	0.0135503
rs9621631	T	0.0182485
rs8142672	T	0.0126289
rs5754405	C	0.0102883
rs2213533	A	0.0136815
rs1894535	A	-0.00770824
rs4417800	A	-0.0619288
rs2267255	T	0.010378
rs7284268	T	0.00993919
rs4821175	G	-0.00625699
rs867128	C	-0.0151415
rs2016485	G	-0.01637
rs240073	G	0.0214604
rs6518834	T	-0.0223886
rs1009385	A	0.0155791
rs4821268	A	-0.0119479
rs2205810	G	-0.0141997
rs9619464	T	0.0177758
rs9607167	A	-0.0103719
rs2899228	A	0.0441973
rs5755184	A	-0.0130525
rs5749918	T	0.048848
rs909566	T	-0.0113376
rs5749922	G	-0.0141705
rs2187756	C	-0.0251165
rs929026	G	-0.0199926
rs5750008	C	0.0217378
rs739060	T	0.0346699
rs2017543	C	-0.0383394
rs8142871	A	-0.0333073
rs2235147	C	0.0203369
rs2272789	C	0.0191337
rs12160441	A	0.0211633
rs4820204	A	-0.00577429
rs7287460	C	0.0261198
rs4821419	A	-0.00788726
rs4821420	A	-0.00500644
rs4821421	G	-0.0075386
rs4821422	G	-0.0166705
rs4140603	C	-0.00835964
rs2899254	T	-0.00998119
rs5755790	A	-0.014064
rs7292	A	-0.00682881
rs7293	T	-0.00763455
rs5755793	A	-0.0022544
rs5755794	C	-0.00794296
rs6000172	A	-0.00801963
rs6000174	G	-0.0118339
rs2227167	G	-0.00970043
rs2269596	T	-0.00749553
rs2007468	G	-0.0233876
rs7288408	G	0.0220724
rs6000282	A	0.0205773
rs6000284	T	0.0237027
rs5756233	T	0.0106095
rs713750	G	0.00743456
rs2008974	T	0.017608
rs5756236	A	0.0148452
rs2284016	C	0.0125863
rs2284017	C	-0.0137118
rs2267361	A	0.0129384
rs2746971	C	0.0134799
rs1883988	A	0.0139365
rs2064459	C	-0.019325
rs715541	A	-0.00798524
rs715582	A	-0.0129074
rs715581	C	0.00615046
rs9619632	T	0.00945901
rs1010169	G	-0.00566426
rs1010170	C	-0.000659754
rs5757650	C	-0.00621516
rs1043395	T	0.057381
rs1007337	T	-0.00291437
rs9611169	T	-0.00430467
rs5750810	G	-0.00261874
rs5750811	G	-0.0057609
rs5750812	A	-0.00850831
rs4821893	A	-0.00612149
rs5757657	T	-0.0115894
rs5750816	T	-0.00605484
rs5757659	G	-0.00913612
rs5750818	G	-0.0125479
rs4821895	G	-0.00646681
rs5750820	G	-0.00954554
rs5750822	A	-0.00876324
rs7949	A	-0.00949998
rs737793	G	-0.02768
rs3091377	A	-0.0107388
rs9941927	G	-0.0109422
rs8137779	T	-0.0176824
rs7287193	T	-0.0139806
rs10483200	G	-0.019187
rs10427892	A	-0.0169677
rs8135811	G	-0.0136115
rs8139544	G	-0.0187436
rs137977	A	-0.0153395
rs1011224	G	0.0194948
rs5996145	C	0.0221444
rs5996146	C	0.0569959
rs743029	A	-0.00965463
rs932514	A	-0.0174486
rs135059	A	0.0182869
rs7291629	C	0.00836929
rs16990774	A	0.0183453
rs9614417	C	-0.0147218
rs12627976	C	0.0200994
rs137719	G	0.0071545
rs6006512	T	0.00975177
rs110618	A	0.00581723
rs137724	G	0.00913648
rs361729	C	0.0146807
rs470083	C	0.0170899
rs137749	G	0.00477614
rs713913	C	0.0349693
rs137803	C	0.00518083
rs1894489	A	-0.00607872
rs137820	C	0.00587606
rs17568513	T	-0.0391708
rs5764234	T	-0.0120723
rs2401408	C	-0.00815145
rs2092257	G	-0.00598351
rs8136516	T	-0.0081039
rs4823137	C	-0.00832886
rs1476036	G	0.00804643
rs5764277	C	-0.0136053
rs17491531	A	0.007679
rs5764318	C	0.0163919
rs4149445	C	0.0159076
rs12166587	C	-0.0439705
rs8141950	T	-0.0534027
rs135893	C	-0.031555
rs5766063	T	0.0190385
rs1123145	G	-0.0268825
rs4253662	A	0.0374928
rs138547	A	-0.0258371
rs4823584	T	0.0232789
rs6009068	G	0.0609431
rs2337523	C	0.0262693
rs4823663	G	0.0139207
rs5767831	A	0.0143558
rs6007705	A	0.0113269
rs6008297	A	0.0103363
rs5767834	C	0.0147712
rs6008308	C	0.00657305
rs132210	T	-0.026195
rs9615215	T	0.0451031
rs9615626	C	0.0330786
rs6008410	A	-0.0266477
rs4823703	T	-0.0164671
rs4823704	T	-0.0201347
rs738744	C	-0.0159515
rs6007754	A	-0.0171168
rs9617451	T	-0.0212548
rs9617452	C	-0.0209182
rs8136732	C	-0.0194905
rs2858631	C	0.0172036
rs2858632	G	0.0121035
rs2688140	G	0.0238708
rs2097379	A	0.0167729
rs2858636	T	0.0193576
rs2688136	A	0.0157227
rs2858639	T	0.026852
rs2688133	C	0.0186424
rs5770370	A	0.0249545
rs17826297	A	0.026126
rs1076915	A	0.0258509
rs138827	C	0.0223391
rs138840	T	0.0236301
rs138841	A	0.0154106
rs138863	G	0.0139185
rs138866	A	0.00507519
rs138867	A	0.00466693
rs138880	C	0.0096902
rs761879	A	-0.00699399
rs761878	G	-0.019215
rs1033665	A	-0.0105238
rs1033666	C	-0.0171557
rs5770741	G	-0.00849857
rs910796	C	-0.0029893
rs910798	G	-0.00025347
rs910799	G	-0.00426479
rs910800	T	-0.00370324
rs5770755	C	-0.0148233
rs2092982	A	-0.00423698
rs6520066	T	0.00915324
rs1321	C	0.00857801
rs11704238	T	0.00911154
rs9627789	G	-0.00121254
rs8135963	C	0.0106423
rs9616204	C	0.00076559
rs9616370	T	0.00141099
rs7511620	C	0.00432867
rs7510868	A	-0.0188157
rs12158196	G	-0.0204742
rs3821619	C	-0.0290273
rs4494911	T	-0.078176
rs2729125	G	0.0170119
rs2727987	G	0.0258998
rs2729134	G	0.0156457
rs2655198	C	0.00653138
rs2729137	G	0.0218999
rs2220504	A	-0.0214145
rs2013828	C	-0.017209
rs753721	C	-0.0276311
rs3772340	T	-0.0078952
rs9844920	A	-0.0319225
rs9837484	A	-0.0177438
rs3913305	A	-0.0140611
rs10510168	A	-0.0505155
rs17040603	T	-0.0133888
rs1320119	C	0.0100757
rs1579005	A	0.01168
rs3856832	T	0.010566
rs4283561	A	0.00860863
rs12493717	C	0.0095708
rs4298033	G	0.00934112
rs6799289	A	0.00315266
rs6801074	A	0.00627822
rs9823327	G	-0.00188115
rs17042645	T	0.00260887
rs11716420	T	0.00500367
rs12489545	C	0.00337219
rs6795466	T	0.00401543
rs7433859	G	0.00508039
rs4267632	G	0.00546229
rs17029203	A	0.00113086
rs17029209	C	0.047626
rs7624354	T	0.00954416
rs7634037	C	0.0109185
rs7634041	C	0.0109006
rs6780724	T	0.0100908
rs4603939	G	0.0107243
rs9832637	C	0.00682802
rs17044045	G	0.00816087
rs7631764	T	0.031621
rs11713534	C	-0.0241409
rs1825946	G	0.0193254
rs9835207	G	-0.0298046
rs9883230	A	-0.00931909
rs2729317	C	0.00740323
rs4684325	C	-0.0121826
rs9866821	A	-0.00915673
rs7616568	T	-0.0107709
rs2729324	G	0.00603504
rs2171475	G	-0.0301326
rs1143977	A	-0.013228
rs1685495	A	-0.00934411
rs4684343	A	0.00567072
rs1685496	A	-0.0129559
rs2044604	A	0.0137046
rs6785626	G	0.0152575
rs6442726	T	0.0124258
rs1847169	T	0.00723634
rs3856840	T	0.00833203
rs10865821	A	0.00798397
rs1400207	A	0.0121175
rs9859742	G	0.0138358
rs4685567	C	0.0150565
rs7642309	C	0.0117605
rs163577	C	0.040004
rs3804783	T	-0.0137358
rs3931974	T	-0.0160517
rs7629889	A	-0.0110049
rs1669338	C	0.0145156
rs3856858	T	0.0274842
rs12488686	T	0.0415219
rs13065779	C	0.00324702
rs13080820	A	0.00419897
rs12497635	T	0.00621689
rs3846142	A	0.00649651
rs13087319	A	0.013181
rs13093318	T	0.0115513
rs6799400	C	0.026559
rs17031767	A	-0.102903
rs9311068	A	-0.0226995
rs2129895	T	-0.0215312
rs1596152	G	0.0140861
rs9883609	G	-0.0143371
rs6783172	T	-0.0294932
rs7646335	G	-0.0338455
rs6797426	T	-0.0308753
rs6794633	G	-0.0298108
rs17036227	T	-0.0112823
rs711576	A	-0.021156
rs7649754	A	-0.029932
rs2120617	T	0.0170404
rs2588357	G	0.0125634
rs1385467	G	-0.0203206
rs4685724	C	-0.0157234
rs7639802	T	-0.0640646
rs3805012	T	-0.0218254
rs7644795	G	-0.0221496
rs7610825	C	-0.019675
rs2565612	A	0.0663395
rs11713590	A	-0.0278244
rs2437215	A	-0.0154095
rs1435361	G	-0.0192345
rs17233898	T	0.0271769
rs1529860	G	0.0135529
rs4684510	C	0.0222648
rs2572644	T	0.0158097
rs6791121	T	-0.00995454
rs9872837	C	-0.00880996
rs9846727	C	-0.016639
rs7649928	T	-0.00745483
rs9810413	C	-0.00563704
rs9875406	G	-0.00701421
rs9856736	A	-0.0113314
rs2176246	T	0.0152146
rs4234570	G	0.011027
rs7634355	G	-0.00694472
rs6778169	A	-0.00803517
rs9824458	G	-0.00496574
rs4686053	G	0.0659878
rs547541	G	0.0281312
rs9820417	G	-0.00825819
rs9311975	T	-0.0109869
rs7615066	G	-0.00939738
rs6772333	G	-0.00229211
rs9812630	A	-0.00411057
rs9816583	A	-0.00625683
rs9875041	C	-0.00424351
rs7625532	T	-0.0093221
rs6443081	C	-0.00858999
rs13072518	T	-0.0147525
rs6804571	G	-0.00665973
rs17288498	A	-0.012141
rs1318267	A	-0.00746971
rs1499153	T	-0.00872084
rs9813678	A	-0.00894112
rs1995200	C	-0.0278948
rs6777701	G	-0.0108368
rs6778030	G	-0.008562
rs11929494	C	-0.021815
rs3804807	A	-0.0274319
rs17047886	C	-0.0196349
rs1352411	T	-0.0367595
rs11131090	G	-0.0099842
rs6789726	G	-0.00768365
rs162712	T	0.012557
rs4686174	T	-0.00657926
rs17048279	C	-0.00928243
rs6443137	A	-0.00705044
rs6797331	T	-0.0102499
rs6806263	T	-0.0120043
rs1386984	A	-0.00817456
rs6776879	A	-0.00604766
rs6782967	T	-0.00731577
rs10510378	C	-0.0162172
rs17743487	T	-0.0267396
rs516334	G	-0.0125821
rs493896	A	0.00884493
rs547906	C	0.0144581
rs500607	T	0.0111271
rs534379	C	-0.00937402
rs465632	T	0.00744013
rs458458	T	0.00702027
rs466203	G	0.0114702
rs456808	G	0.00794053
rs4686232	T	-0.00754729
rs1488793	T	-0.00632216
rs6443171	C	-0.00797228
rs6767349	T	-0.0109804
rs1386962	C	-0.00789932
rs1817709	A	-0.00682201
rs1906546	T	-0.00314085
rs1817710	T	-0.00305437
rs12487302	T	-0.00727314
rs6774769	T	-0.00866092
rs9866825	C	-0.00874682
rs9312006	C	-0.0108801
rs6801316	C	0.0383144
rs9878578	A	0.0419702
rs9878735	A	0.0305579
rs9827966	A	0.0657416
rs504153	T	-0.0298335
rs17049971	A	0.0737106
rs2664084	T	0.0122869
rs2664079	T	0.0109839
rs2664077	A	0.0141854
rs417928	G	0.00972789
rs487794	G	0.00389898
rs386423	T	0.00585096
rs2287492	G	-0.00889253
rs2675188	G	0.0161383
rs2668361	C	0.00838685
rs2543494	T	0.00744997
rs2675186	C	0.00521262
rs2543499	G	0.005474
rs400052	T	-0.0137441
rs6443251	C	0.0143752
rs1558893	G	0.0137689
rs6797473	A	0.0169631
rs6809387	G	0.0324948
rs3868041	G	0.0286577
rs9816328	A	0.0222843
rs12493353	C	0.0158367
rs4686369	A	0.00894051
rs4684652	G	0.0288238
rs11131183	A	0.0113248
rs2479	G	-0.0174304
rs391709	A	-0.0337704
rs462378	A	-0.0174096
rs1629816	A	-0.0205411
rs3774161	T	-0.0385002
rs4684687	T	-0.0194866
rs7640476	G	0.0225406
rs6796787	G	0.0159167
rs17034062	G	0.0238731
rs17034063	T	0.0292015
rs13061242	A	-0.0478746
rs7625756	G	-0.0589384
rs2574706	C	0.0423326
rs12632852	A	-0.0151169
rs2616552	A	0.0126373
rs2616551	G	0.0193546
rs2347104	T	0.101725
rs9812594	T	0.0210288
rs6767752	T	0.0120613
rs11707456	A	0.00388702
rs9818036	T	0.0034816
rs2014125	C	0.00471159
rs192770	T	-0.00344453
rs11128583	A	0.0100749
rs13091458	A	0.00999383
rs2600251	A	-0.00818646
rs17781377	A	-0.0163877
rs305513	C	0.00693561
rs305512	A	0.00684749
rs305511	T	0.0101023
rs7615580	C	0.0162157
rs2119812	T	0.014385
rs6442307	C	0.0170201
rs34206487	G	0.0169972
rs4488811	T	0.013819
rs1867012	C	0.0117323
rs7629805	G	0.0126386
rs6768587	G	0.00695691
rs4684846	G	0.00366563
rs9817428	A	0.0059483
rs12636461	G	-0.000608268
rs13076055	A	0.00586239
rs11128596	C	0.00218974
rs11128597	G	0.00214995
rs10510410	C	0.00167664
rs10510411	A	0.00313352
rs17036242	A	0.000784807
rs13061415	C	0.00484089
rs12639162	G	0.00446358
rs12629240	G	0.00559731
rs9310401	C	0.00103854
rs11128598	C	-0.000700692
rs13433696	A	0.00207096
rs12636454	C	0.00415938
rs11128599	A	0.00321879
rs12495364	C	0.00304207
rs12493718	T	0.000501574
rs4145574	G	0.00615141
rs4145573	G	0.0034444
rs2028760	A	0.00866544
rs1122648	C	0.00235817
rs11128601	C	0.00455171
rs7615916	A	0.00624431
rs13060691	G	0.0108149
rs5746154	A	0.0272962
rs13061104	T	0.0204489
rs9873195	A	-0.0159058
rs892277	T	0.0115069
rs6442346	C	0.0123052
rs4684900	G	0.0172346
rs2881980	C	0.00853904
rs4684901	C	0.0150541
rs556802	G	0.0211818
rs7638143	A	0.0201625
rs2733537	G	-0.0198222
rs17226476	A	0.0105264
rs12493406	T	-0.0237732
rs4684187	C	0.0223236
rs6802240	G	0.00672998
rs1038299	A	0.016673
rs12714904	A	0.0124633
rs4684209	A	0.0270509
rs13081924	T	0.0367596
rs9846767	T	0.024234
rs1689526	A	-0.0104311
rs4685218	T	0.0183148
rs294636	T	-0.0106926
rs294628	A	-0.0259542
rs1687291	A	-0.00654716
rs1625709	T	-0.00554555
rs1602298	G	-0.0104206
rs1602300	G	-0.00672008
rs17040460	G	-0.010551
rs2729696	T	-0.00823916
rs9822464	C	-0.00248813
rs293919	G	-0.00891785
rs293924	A	-0.0101577
rs293927	G	-0.0155519
rs293926	T	-0.0260252
rs293908	A	-0.0315705
rs293907	C	-0.04134
rs293906	A	-0.0178028
rs293910	T	-0.0173358
rs1687302	C	-0.0225726
rs10510434	G	0.0158094
rs17040623	G	0.017439
rs7635654	C	0.0137598
rs11128731	C	0.0125504
rs28445844	T	0.0291818
rs3773478	T	0.0208095
rs9830744	T	0.0164567
rs9851219	C	0.0175032
rs9868848	G	0.00846673
rs2306853	A	0.0128342
rs2306854	C	0.0178672
rs2306855	C	0.0351214
rs13326820	G	0.0171211
rs17040729	G	0.0169633
rs9839836	G	0.013571
rs13318013	A	0.018678
rs9867224	G	0.0176133
rs6806255	C	-0.0320648
rs3796302	A	-0.0293483
rs9853719	C	-0.0119029
rs4685335	T	-0.0130316
rs2076819	A	-0.0212824
rs10865744	A	-0.022597
rs6797084	T	0.00973575
rs6799971	A	0.0116046
rs13081210	T	0.0173835
rs6802880	C	0.00940256
rs10510452	G	0.0207729
rs12233472	G	0.0153035
rs13064112	G	0.0192096
rs4684295	A	0.0164909
rs9877897	C	0.0139836
rs2347655	C	0.0119326
rs13081010	C	0.0132469
rs2252086	C	0.0109714
rs6788010	C	0.0132576
rs2119478	C	0.0117215
rs1348109	G	0.00523179
rs9880307	A	0.00454489
rs7653027	T	0.00640423
rs6762816	A	0.00731574
rs13068830	G	0.0247223
rs1877648	G	-0.0398227
rs41327546	A	0.0338028
rs17044664	C	-0.0134585
rs11708933	C	-0.0186985
rs6762250	T	-0.0164158
rs13070928	A	0.00552541
rs13082395	G	0.0104021
rs11708645	C	0.0069429
rs11713263	C	0.00661111
rs7611052	T	0.0089746
rs4600836	C	0.0183008
rs4626115	T	0.0157351
rs9830798	T	0.0143739
rs6550702	A	0.0162135
rs7432308	T	0.0388267
rs6805368	T	-0.0495048
rs12485979	T	-0.0379602
rs9875843	A	-0.0450404
rs7635327	C	-0.0208808
rs17570934	C	-0.0206756
rs13072922	C	-0.0207581
rs10510491	G	0.0243424
rs11128928	C	0.0214186
rs7634934	T	0.0143444
rs1143451	G	0.0180653
rs11128930	A	0.0169696
rs13085694	G	0.00917937
rs13065319	A	0.0174075
rs1523347	C	-0.0307284
rs12489804	C	0.0392185
rs1026687	T	-0.0123011
rs1026690	G	-0.0148663
rs11914832	G	-0.030136
rs3860575	T	-0.0281559
rs7637596	T	-0.0284463
rs2630788	A	0.0272723
rs2673529	C	0.00973095
rs2673513	T	0.0162119
rs475648	T	-0.0673969
rs9815743	C	0.0221692
rs7652319	C	-0.0156306
rs1527637	C	0.0307619
rs4858402	G	-0.0169448
rs1121249	T	-0.0136763
rs1603023	T	-0.0198071
rs822759	T	-0.0260367
rs10510535	T	-0.0397597
rs17013223	G	0.0454874
rs1007332	A	0.0272875
rs17013322	C	0.0247818
rs1011754	G	0.0353186
rs17013390	C	0.0319295
rs1471060	A	-0.020317
rs7615255	T	-0.0108901
rs7651185	C	-0.015125
rs9845287	C	-0.0133844
rs9310725	T	-0.0150656
rs1449873	C	-0.0432459
rs982952	A	0.0192498
rs10440133	A	-0.0337248
rs747312	C	-0.019034
rs937267	A	0.0222773
rs6550928	T	0.0235224
rs2362766	A	0.0121078
rs6550929	T	0.0236631
rs4241542	T	-0.0151024
rs4298013	C	-0.0181774
rs1160717	G	0.0163931
rs1502394	G	-0.00715658
rs12488556	A	-0.0123184
rs971452	A	-0.0041213
rs11720906	G	-0.00946936
rs2366104	G	-0.00629516
rs2886575	A	-0.00910441
rs7623437	T	-0.00936981
rs2134321	C	-0.00344358
rs17207	A	-0.0099076
rs12629714	A	-0.0055598
rs2036429	C	-0.00514919
rs17018180	T	-0.0137975
rs12633182	G	-0.0118397
rs7642228	A	-0.00364183
rs6790894	C	0.0179053
rs6767457	A	0.0122254
rs6551128	T	0.0107366
rs17018526	T	0.0110955
rs7616728	T	0.00789485
rs9857352	T	0.0125761
rs923593	A	0.0023746
rs1817789	T	0.00566916
rs6776559	A	0.0141116
rs6792812	A	0.0342684
rs4973816	C	-0.0153778
rs1386880	G	-0.0152489
rs4493388	C	-0.0056383
rs11129250	G	0.00563436
rs12497088	T	-0.00604509
rs1402974	T	-0.00130262
rs11709516	T	-0.00694211
rs1522131	C	-0.00120156
rs9870969	G	-0.00690757
rs1522159	T	-0.00816018
rs17854381	A	-0.00778434
rs7618127	T	-0.0106523
rs13098500	T	-0.0069519
rs11926556	A	-0.000643471
rs10049490	T	-0.00322767
rs724244	T	-0.00661968
rs6792693	G	-0.00613458
rs11713802	C	-0.00643768
rs4973860	G	-0.00212918
rs2120893	A	-0.00483586
rs11129270	G	-0.000802844
rs13085421	G	-0.00407664
rs13096403	G	-0.00309585
rs2100006	A	-0.00540841
rs2218472	C	-0.00104078
rs1158719	A	-0.00270984
rs2034190	C	-0.00200259
rs2120887	G	-0.00845262
rs2289803	G	-0.00374246
rs12486588	T	-0.00601713
rs4973868	A	-0.00645
rs11129280	T	-0.00524089
rs10510594	G	-0.0111155
rs487930	A	-0.000581381
rs10510592	G	-0.00451154
rs4973869	A	-0.00329677
rs653465	T	-0.00509759
rs1445115	A	-0.00121214
rs1445112	G	-0.00596571
rs552647	A	-0.00398428
rs9864765	A	-0.00407809
rs6776355	A	0.00219413
rs2029618	G	-0.0187433
rs9871261	T	-0.00518489
rs1080873	A	-0.0329606
rs2581175	A	0.0287369
rs17020606	A	0.0174453
rs7645825	A	0.011985
rs4680906	A	0.0136085
rs12054402	G	0.0332965
rs4680751	T	0.00937509
rs2125204	A	0.0101883
rs6805743	G	0.00935483
rs6781639	T	0.0133272
rs4680756	G	0.0254329
rs6797502	T	0.0184406
rs9828929	T	0.0196185
rs1979113	G	0.0198809
rs9813870	T	0.0311897
rs11929651	A	0.0341417
rs35911	T	0.0164163
rs17618346	T	0.0279725
rs17553785	C	0.0238518
rs17025785	C	0.0133964
rs1155705	G	0.0153881
rs1155708	A	0.00808924
rs891595	G	0.0133769
rs2005061	A	0.00944179
rs1036097	T	-0.0230077
rs1019855	G	0.0123429
rs10510636	A	0.0241488
rs2082225	C	0.0229153
rs12490466	A	0.0201394
rs1864615	C	-0.0244448
rs3773649	A	0.0339736
rs1485916	A	0.0188184
rs839593	C	0.0231615
rs7612607	C	0.0297527
rs1683756	T	0.022644
rs17027151	C	-0.0701373
rs9876905	G	0.021367
rs9830825	A	0.0361292
rs13091847	C	-0.0348169
rs11719924	A	0.0269921
rs11712058	G	0.0265361
rs2880338	T	-0.0107984
rs1159444	T	-0.0124265
rs901093	G	-0.017728
rs9835387	T	-0.0114389
rs1562878	G	-0.0178941
rs9861404	C	-0.0170668
rs11923184	C	-0.0206608
rs12638540	G	0.0611213
rs11129542	G	0.0249698
rs6550202	A	0.0213288
rs4234239	A	-0.0291084
rs7652193	G	-0.0243584
rs12631761	T	-0.0353891
rs11710911	A	-0.0140599
rs6793960	A	-0.0156324
rs4465894	G	-0.0297803
rs9845173	T	0.01443
rs4234232	G	0.0157131
rs4373023	C	0.0200308
rs17031242	G	0.0436314
rs6768921	A	0.0204906
rs4542967	C	0.015431
rs6788583	G	0.0197754
rs9680953	A	-0.00367363
rs1376015	C	-0.00659147
rs1529049	G	0.011807
rs10514689	C	0.017339
rs13091723	C	-0.00786718
rs1450314	T	0.0255884
rs1450317	T	0.0115629
rs11927356	G	0.00578951
rs6550342	C	0.00745473
rs4678765	C	0.0144387
rs12491721	T	6.84122e-05
rs9861310	G	0.00298256
rs1455331	A	0.0115657
rs4678769	C	0.0129947
rs1455324	A	0.00567096
rs1160577	T	0.0635936
rs2167176	G	0.0039036
rs12490605	C	0.00317398
rs720214	C	0.103064
rs814487	G	-0.00398001
rs814488	A	-0.00431703
rs17033117	T	0.00676058
rs11129660	T	0.00749514
rs17201655	A	-0.00567349
rs2280097	G	-0.00558558
rs10490873	A	0.0199401
rs17280201	G	-0.016595
rs6779091	A	0.0198554
rs962038	G	-0.00261999
rs1513475	C	-0.00122329
rs12152483	T	0.0237654
rs1533273	C	0.0131967
rs4678803	A	0.00712063
rs13094224	G	0.022353
rs6550376	G	-0.0160914
rs1386822	T	0.0341535
rs1844067	C	0.00739566
rs2123015	G	-0.0349179
rs7611559	G	0.0287515
rs17034120	T	-0.0160404
rs2167488	T	0.00761582
rs6783491	C	-0.0278785
rs10510674	T	-0.0345458
rs1992991	T	-0.0188911
rs1992992	A	-0.0157251
rs11714656	C	0.00789785
rs1449996	A	-0.00797477
rs1597412	C	0.013193
rs1839417	G	0.0118183
rs1120092	A	-0.0366162
rs2046000	C	0.0135849
rs1871352	C	0.019519
rs1871350	T	0.0186887
rs4678879	A	0.0144334
rs9881075	A	0.0150774
rs11708473	T	0.0128587
rs6795695	G	0.0209801
rs6786359	A	0.0256983
rs7632683	C	-0.035646
rs7649846	T	0.0167974
rs3774332	G	0.0537871
rs7615421	A	0.0639783
rs6419832	C	0.002102
rs7373946	G	0.00131942
rs6419833	C	0.00364968
rs2212035	C	0.00523193
rs9857453	G	-0.00101056
rs1155741	C	0.00568357
rs6550483	G	0.00990952
rs6550484	C	0.00560125
rs6550486	A	0.00273652
rs7617277	A	0.0130121
rs6550490	G	0.0191069
rs1573287	A	0.0163355
rs6550491	C	0.0206444
rs2298419	T	-0.0266723
rs7641844	G	-0.0129186
rs4414778	T	0.032425
rs11720056	C	0.0058139
rs4076478	G	0.00481785
rs11710221	A	0.0071041
rs12635888	T	0.00196826
rs4558686	T	0.000709383
rs11707101	G	0.00547684
rs3732375	G	0.00470714
rs17038439	G	0.0101706
rs1053489	A	0.00926136
rs3732377	G	0.0104472
rs9809104	C	-0.00970616
rs28362641	T	-0.0220302
rs3796127	A	0.0171269
rs784507	G	-0.0109315
rs813670	G	-0.00826387
rs784519	G	-0.0159505
rs11720021	A	0.00561967
rs11707681	T	0.00870995
rs6599014	A	-0.023717
rs9821993	C	-0.0171821
rs9883489	A	-0.0124799
rs9861255	G	-0.0149241
rs17038647	C	-0.0367468
rs17038663	T	-0.0319831
rs1398654	A	0.00814452
rs1464049	G	0.00728855
rs1464051	A	0.00551681
rs2137562	T	0.0158079
rs1768174	G	0.0184386
rs6781735	A	0.0217537
rs4676503	G	0.00868974
rs1513217	G	0.006837
rs11564445	T	-0.0677925
rs9824480	T	-0.00335036
rs11915888	G	-0.000996149
rs17269115	T	-0.00744531
rs9872216	C	-0.00287993
rs9852385	T	-0.00210195
rs7623860	C	-0.00724293
rs9810649	C	-0.00869733
rs9881252	T	-0.0151085
rs7627972	A	-0.00379849
rs9812025	A	-0.013666
rs10446425	A	-0.00456543
rs6599155	C	-0.00715656
rs6794510	T	-0.00776552
rs6809441	C	-0.0119192
rs2270605	C	-0.00819965
rs11129908	G	-0.00634388
rs1495704	G	-0.00466566
rs2291757	G	-0.00288335
rs9878069	G	-0.00273173
rs9311279	A	0.00104952
rs1495696	C	7.52264e-05
rs1495698	C	-0.00393186
rs9821623	A	-0.0139363
rs1565961	T	-0.0132355
rs7624356	G	-0.0100285
rs4580521	C	-0.00937551
rs1795321	T	0.000724227
rs1691962	G	0.00218576
rs1691961	A	0.00161553
rs1795337	A	0.000118627
rs1795333	G	0.000792264
rs2643970	C	0.000903603
rs1691964	T	0.00161182
rs11926714	C	-0.00287406
rs1795355	C	0.00224166
rs953298	A	0.00168492
rs7627367	G	0.0143618
rs1256387	G	0.00460826
rs17058895	G	-0.00903372
rs1909116	C	0.0111918
rs6779231	A	0.0156497
rs2173336	T	0.0121831
rs7649478	A	0.014998
rs1532496	G	0.00748113
rs1562690	T	-0.180652
rs4246669	C	0.0496012
rs9311295	T	0.0176073
rs4973901	T	0.0433097
rs1979789	T	0.0384145
rs11129942	T	0.0178269
rs6776540	G	-0.0243991
rs12490437	C	-0.035721
rs9836310	A	-0.0497056
rs7630503	C	-0.0817401
rs17077435	A	-0.040713
rs17639812	C	0.0204472
rs2742413	T	0.0287982
rs2742416	A	0.0561132
rs1877931	G	0.0574289
rs2742388	G	0.0594193
rs2236938	A	0.0354107
rs1665982	A	-0.00508633
rs13059037	G	-0.00558432
rs17647717	T	0.0018408
rs1045482	G	-0.00308045
rs3937	C	-0.00462206
rs9819094	T	-0.00812683
rs6801801	C	-0.00164307
rs3197223	T	-0.00316973
rs4479622	T	-0.00774396
rs13084616	T	-0.00572753
rs13085251	T	-0.00682048
rs7621785	C	-0.00370629
rs4511915	A	-0.00458168
rs4511916	A	-0.00749602
rs11706277	G	-0.00356795
rs11718350	G	-0.00598577
rs11716371	T	-0.00451687
rs13090538	C	0.000147466
rs11710257	G	-0.00480192
rs11708617	A	-0.00666388
rs1841178	A	-0.0114325
rs7630053	A	-0.00618232
rs2362452	A	0.0111477
rs6442117	T	0.00733125
rs1460118	C	-0.0342242
rs13077924	T	-0.0266161
rs7653234	C	-0.020584
rs6806680	C	0.00468635
rs6794883	T	0.00657587
rs6773369	A	0.00875744
rs1464349	G	0.0118709
rs4955866	G	0.00609486
rs7620494	T	0.0102133
rs6445700	A	0.00824875
rs6782115	G	0.00813926
rs1851046	C	0.00683303
rs11130428	T	0.0117584
rs1356895	T	0.00750662
rs12497334	C	-0.0161585
rs13084347	T	-0.0149842
rs17815840	G	-0.00872
rs1520575	C	-0.00446315
rs12490327	G	-0.0107814
rs7623961	G	-0.0076809
rs550210	A	0.0163431
rs589281	T	0.00942885
rs4083342	T	-0.0115323
rs13086256	A	-0.00479475
rs1921548	A	-0.00417412
rs10510773	A	-0.00794498
rs3773535	T	0.0466766
rs7624718	G	0.0250816
rs17055518	A	0.0281613
rs815460	A	-0.0128561
rs9880091	C	0.0151192
rs6768071	A	0.0125694
rs931461	G	0.0176526
rs7645578	G	-0.00860117
rs3821412	T	0.0180276
rs1472038	C	0.0195418
rs4681727	T	-0.00836923
rs3087684	C	-0.0107258
rs1913302	A	-0.0123006
rs1355797	G	-0.019906
rs9840663	C	-0.0147872
rs12487501	A	-0.0306865
rs536036	A	-0.0066646
rs554418	A	-0.00806869
rs4060726	T	-0.0083735
rs1522385	A	0.014669
rs7638552	T	-0.0172422
rs9884098	A	0.0121119
rs7640259	T	0.011337
rs2363686	T	0.00755421
rs2138240	C	0.0111341
rs6769100	G	0.0100771
rs6790764	T	0.0145603
rs3773007	T	0.0108978
rs3773010	T	0.0131684
rs2306671	T	-0.0156205
rs10866020	A	-0.0238767
rs4681875	C	-0.0247061
rs4453859	A	-0.0181116
rs17059660	G	-0.0183889
rs9816576	G	-0.031297
rs6778006	T	-0.0426784
rs17060743	C	-0.056085
rs780358	G	-0.0307206
rs17361780	G	0.0191555
rs2630161	A	-0.0280716
rs212062	G	-0.0447505
rs2064016	C	0.0326666
rs802933	A	-0.0255947
rs9880343	G	0.0103156
rs213366	A	-0.0385103
rs1014595	C	0.0216189
rs241669	G	0.0286901
rs939496	C	0.05223
rs7633325	A	0.0104554
rs6779250	A	0.0440774
rs17683604	T	-0.0377762
rs17632419	A	-0.0406231
rs6764497	A	0.0210319
rs1821942	T	0.018935
rs7622872	G	0.0171033
rs2167947	G	0.0278925
rs6445204	G	0.0107052
rs1901892	G	0.0124539
rs12490142	G	-0.00731837
rs12490869	C	-0.0163618
rs6445205	A	0.0124794
rs6414548	A	0.022597
rs9826581	C	0.0190001
rs17697347	C	-0.0192935
rs6804241	G	-0.022397
rs1574016	C	-0.0156712
rs9845678	G	-0.0166549
rs9808938	T	-0.0172517
rs4688636	A	-0.064549
rs12635919	T	0.0187491
rs6785998	A	-0.01887
rs17624623	C	0.0276213
rs4688645	T	0.0171154
rs6784338	A	0.0311385
rs13074062	C	0.00912882
rs624755	G	0.00872465
rs3821880	C	0.0224707
rs636624	T	0.0176018
rs667510	A	0.0110033
rs608715	G	0.00574858
rs595514	C	0.0100632
rs612089	C	0.0152611
rs665974	A	0.0092755
rs660323	C	0.00912824
rs658432	G	0.0275586
rs4141291	C	0.00606847
rs11918950	A	0.00994496
rs13321709	C	0.00645194
rs13085295	T	0.00484126
rs7649638	A	0.00401223
rs7649496	T	0.00481607
rs4440119	T	0.00360571
rs4572763	G	0.00484437
rs4260433	T	0.00699243
rs4447756	C	0.00716995
rs1382797	A	0.01345
rs13320692	A	0.00316067
rs1203127	G	0.0129036
rs6788568	G	0.0095
rs804415	T	0.00961808
rs9311832	A	0.00307208
rs17817227	G	0.00704282
rs17766952	C	0.0180824
rs7628997	G	0.0267602
rs1023532	C	-0.0101857
rs12715576	A	-0.00564976
rs9311835	T	-0.00242742
rs9817164	G	-0.0233611
rs11917047	A	-0.0184453
rs6798094	A	-0.016601
rs10510886	G	-0.02247
rs1398623	A	0.0155648
rs9311853	T	-0.00931202
rs11130905	C	0.00955881
rs9831668	C	-0.0168568
rs1447447	C	-0.0177716
rs1470543	A	-0.0279945
rs905940	C	-0.0255917
rs6767224	C	-0.0196803
rs949553	A	-0.0134468
rs13316611	T	-0.0107995
rs6785323	T	0.0298166
rs17069353	A	0.0199889
rs166229	G	-0.0163733
rs42456	T	-0.027532
rs831571	C	-0.0204604
rs696011	C	-0.0359591
rs696012	T	-0.0184301
rs697267	T	-0.0179862
rs704415	C	-0.0282336
rs9839493	A	0.0247219
rs1462741	T	0.0306627
rs853254	A	0.0365523
rs7612038	C	0.0230943
rs9311909	T	0.0616819
rs4688219	T	0.0257079
rs1523452	A	0.0204365
rs9875693	T	0.0288313
rs1482595	G	-0.0217512
rs9311936	C	-0.00959681
rs1586070	T	-0.0267017
rs1482603	C	-0.0126473
rs9823879	A	-0.0183035
rs9823968	A	-0.0233449
rs17349171	C	0.0112652
rs1471504	T	-0.00789445
rs1524966	T	-0.0453426
rs4374476	A	-0.0808422
rs1880525	T	-0.0812283
rs6803573	T	0.0551126
rs6763833	T	0.0272522
rs1563544	C	0.0262493
rs4549225	G	0.0111057
rs13063673	C	0.00756201
rs1350249	T	0.00764875
rs7613047	C	0.0146839
rs7613063	G	0.025805
rs7646301	A	0.00733133
rs13095384	T	0.0049449
rs6796945	C	0.00844515
rs9870722	T	0.00638209
rs1490273	A	-0.0217238
rs9856163	A	-0.0304046
rs9860348	T	-0.0134818
rs4129248	T	0.0131874
rs6548962	T	0.0112372
rs7610023	C	-0.0132164
rs6781549	G	-0.0117308
rs7650405	A	-0.0145953
rs6548984	T	0.0106284
rs6548985	G	0.003624
rs6548986	T	-0.00257727
rs7374608	C	-0.00732615
rs6419759	T	0.00856906
rs9309968	T	-0.0106577
rs9868432	T	0.0165758
rs6768632	C	0.0121502
rs6776172	G	-0.0104447
rs7617661	C	0.00642066
rs1510363	A	-0.043922
rs6766498	C	-0.0223862
rs1511899	G	-0.0225593
rs7646567	C	-0.0406958
rs17047839	G	-0.0391969
rs4855388	T	-0.0180818
rs9820308	G	0.018413
rs17350402	A	-0.0178622
rs881031	A	-0.036439
rs10865650	C	-0.0256367
rs7653574	T	0.0162463
rs2648008	C	-0.0441648
rs17006389	G	-0.0420204
rs1430611	C	-0.0247893
rs7371996	G	0.0192331
rs7633462	T	0.0275758
rs11128205	A	-0.0233124
rs11128206	A	-0.0132982
rs831439	A	0.0164925
rs3846028	C	-0.0210442
rs4677593	C	0.0578512
rs4677594	C	0.0507345
rs1290499	T	-0.041056
rs1447895	C	-0.0131878
rs2594113	G	-0.0145521
rs830644	C	-0.0102018
rs864380	T	-0.0192654
rs17662945	T	-0.00943066
rs830628	G	-0.0350997
rs7640019	T	-0.0452289
rs6804315	G	0.0106032
rs4552321	T	-0.0130757
rs4345037	G	-0.0129428
rs4072874	C	-0.0144117
rs4077973	T	-0.0194173
rs7642104	T	-0.00566922
rs12495849	G	-0.0178214
rs1109569	C	-0.0210372
rs6793710	A	-0.0174768
rs9868942	G	-0.061615
rs4677201	C	-0.0290395
rs1123121	A	-0.0349122
rs6807538	T	-0.0270809
rs6785758	A	-0.022931
rs1552688	A	0.0211132
rs1601574	C	-0.029676
rs10460946	G	0.0321099
rs6549508	T	-0.0206724
rs9816856	T	0.0179831
rs17010570	G	0.0409459
rs17010575	A	0.0541123
rs9846109	C	0.0275635
rs9846576	G	0.0121132
rs9870859	G	0.0221302
rs6549522	G	0.0314918
rs6773366	G	-0.0400146
rs4444654	G	-0.0152539
rs4234176	C	-0.0141618
rs4342050	G	-0.00971846
rs4374475	G	-0.017103
rs4677304	G	-0.0147129
rs12496312	C	-0.0136788
rs9830956	A	-0.0206362
rs4234182	T	-0.0101826
rs4234183	C	-0.0144042
rs17028298	T	-0.039381
rs6784023	C	-0.0234965
rs17011909	A	0.0256388
rs11718970	T	0.0194337
rs1405404	C	0.0279658
rs9310351	T	0.0156795
rs4856024	G	0.0348853
rs9875646	T	0.0325206
rs6796472	G	0.0430812
rs13092435	T	-0.0244046
rs13091973	C	-0.0162997
rs2593864	C	0.00803333
rs6781519	A	0.0228007
rs17014895	A	-0.0221646
rs9868326	C	-0.0146672
rs4521284	C	0.0303105
rs6772736	G	-0.0225928
rs11127595	A	-0.0296444
rs9854781	G	0.0229553
rs12053878	A	0.0056873
rs12054169	C	0.00377889
rs12054048	T	0.0164425
rs12054075	A	0.0159996
rs12054078	A	0.0128558
rs17333461	G	0.0108741
rs9831754	G	0.0129468
rs9840031	C	0.0141902
rs9837024	G	0.010269
rs7647185	C	0.00282394
rs1512492	A	-0.00567643
rs2314126	C	0.0100309
rs3923142	C	0.004956
rs6781032	A	0.00943976
rs13322529	G	0.0114326
rs12491264	C	0.00568393
rs4234352	A	0.00804716
rs7633253	C	0.0120194
rs3773195	A	0.0153942
rs2872006	C	0.0152827
rs10865569	T	0.0092536
rs3773207	C	-0.00835414
rs7625555	C	-0.00508448
rs7614084	A	0.0147782
rs3821596	G	0.0207547
rs4681006	G	-0.00632731
rs6807427	A	-0.0130199
rs9864412	C	0.0057693
rs7619742	T	0.00399867
rs10865570	C	-0.00396046
rs9875094	A	0.000623492
rs2118067	T	0.00417998
rs1477678	G	-0.020606
rs11714085	A	-0.0621991
rs13067289	T	-0.0250026
rs275356	A	0.029185
rs9841941	C	0.0163191
rs9875881	C	0.0102984
rs17020227	C	0.0328375
rs6803059	A	0.0111314
rs13075335	C	0.0312829
rs6791124	C	0.0121552
rs9309915	A	0.0316354
rs2029918	G	0.00832283
rs6797296	G	0.0146571
rs11915928	A	-0.00833814
rs11926691	A	-0.00982823
rs9832603	A	0.0137906
rs1384428	A	0.0192783
rs9860784	T	0.0265129
rs12714558	C	0.022545
rs4241420	C	0.0106869
rs4396907	A	0.00955545
rs9879027	T	0.0111818
rs11127827	G	0.00779293
rs9840698	A	-0.01556
rs11707330	G	0.0102046
rs11715219	A	0.0179615
rs9822210	G	-0.0149272
rs9818995	A	-0.0134992
rs4321538	C	0.0170977
rs13087623	T	-0.00932379
rs12630901	A	0.0249452
rs9867197	C	-0.0235049
rs13061768	T	-0.0180301
rs9835617	A	-0.0259624
rs9857292	A	-0.0143984
rs17021431	A	0.0182236
rs9870992	T	-0.0115563
rs9856889	A	-0.0122195
rs17021484	A	0.0273564
rs12714597	A	-0.0110173
rs6793136	C	0.011693
rs9843617	G	0.0139661
rs9881708	A	0.0105961
rs12635840	C	0.00412069
rs12629030	G	0.013054
rs4453853	A	0.00635771
rs3890731	A	0.00675051
rs2326227	C	0.0087277
rs12489571	T	0.00642145
rs1146744	T	0.0426939
rs394185	T	0.0497862
rs1248869	T	0.0117801
rs6773806	C	0.0362924
rs1368747	A	-0.0609603
rs9833972	C	-0.0710675
rs10511074	T	0.020823
rs4302392	G	-0.0155248
rs11127905	C	-0.00982732
rs7629690	G	-0.0227348
rs12494196	C	-0.0129067
rs7644873	T	-0.0174653
rs1947180	C	0.00923649
rs17525112	G	0.0196286
rs17525267	C	0.01575
rs17465956	C	0.0201337
rs9859851	T	-0.0188487
rs11127993	G	-0.0215921
rs6767721	G	-0.0294482
rs6762073	C	-0.0174495
rs9882872	A	-0.0202736
rs4449347	C	-0.0154029
rs6551328	T	-0.0114735
rs11927544	C	-0.00734165
rs6787346	A	0.00830061
rs9848184	C	0.00415254
rs7642570	G	0.00599426
rs9868943	A	0.00785073
rs6773719	A	0.00250178
rs7646260	T	-0.00982666
rs1390390	G	0.00778302
rs9842869	C	-0.00764846
rs6419880	T	-0.00730369
rs11927424	G	-0.00928935
rs1587152	A	-0.00682988
rs11128059	A	-0.00129577
rs13084044	C	-0.00563159
rs1353414	C	-0.00582672
rs7427002	T	-0.00435994
rs1158611	A	-0.0138753
rs9878912	G	-0.00495106
rs1384772	T	-0.00453879
rs11914750	C	-0.00609704
rs1483473	C	0.00921323
rs13066353	A	-0.0160646
rs13093031	G	-0.00398223
rs11712997	A	0.00932051
rs981433	T	0.00428658
rs1483489	A	0.00757351
rs12639413	A	-0.010596
rs9847347	A	0.00777937
rs13100058	C	-0.00923597
rs7649188	C	0.00526613
rs4353811	C	0.00783252
rs7614534	C	0.00255505
rs17026486	C	-0.0107425
rs17026496	G	-0.00963876
rs1398197	A	0.0238662
rs763901	C	0.0126562
rs7635408	A	0.00139882
rs7635646	C	0.010535
rs17027059	T	0.0182025
rs7616907	A	0.0086446
rs6797049	A	0.0340434
rs17027082	C	0.0115777
rs6803132	A	0.0209423
rs12107715	T	0.0169833
rs7613017	T	0.00806396
rs6790158	G	0.0197964
rs6790368	G	0.0192869
rs1996686	A	0.0256852
rs7650379	A	0.0200132
rs11923274	G	0.0223634
rs1589334	T	0.0153388
rs1104526	A	0.0288454
rs2049104	A	0.014283
rs11917572	C	0.0130309
rs9290284	T	-0.019269
rs3849435	A	0.0178063
rs3897905	T	0.02594
rs6802456	T	-0.0186388
rs9881321	T	-0.0211221
rs4374546	C	0.0280151
rs937878	T	0.0391998
rs12633362	T	0.0102575
rs9881515	C	0.00839952
rs4857065	C	0.00777601
rs11916766	C	-0.0093665
rs9834788	G	0.00972264
rs9854857	C	0.00239356
rs2279896	T	0.000649
rs4857292	A	-0.000904334
rs11929025	T	-0.00764685
rs12491333	G	0.0295227
rs906120	T	0.00194634
rs1848035	T	0.00182247
rs3856571	T	-0.0039775
rs1354728	G	-0.00309618
rs4857296	A	0.00172259
rs13068614	G	-0.0044393
rs3856567	G	-0.000617973
rs2279897	T	-0.000608594
rs6786354	A	0.00212992
rs10935130	G	-0.00349051
rs17301987	T	0.0045098
rs12637414	G	0.0202831
rs13065340	A	-0.00447119
rs1498652	C	0.00583855
rs4857068	A	0.00523846
rs1391665	C	0.00576485
rs9879269	A	0.00342135
rs1911114	A	0.00226673
rs7638004	A	0.00181518
rs11544446	T	-0.00567544
rs4857302	C	0.00625938
rs2172257	T	0.000233868
rs9834252	G	0.0516187
rs6799550	C	0.0509735
rs9819403	A	0.0335317
rs1461155	C	0.0403709
rs7634836	T	-0.0061486
rs7627598	A	-0.00936095
rs1404091	C	-0.00504345
rs1524222	G	0.00997037
rs2966552	G	0.0102423
rs2687686	A	0.00743069
rs1082510	A	0.00671094
rs1082512	G	0.00806129
rs774951	A	0.00592518
rs11718428	A	-0.00295421
rs1851820	T	-0.00382762
rs774954	G	0.0167832
rs1879378	T	-0.0090715
rs9833998	A	0.0101921
rs16841061	C	-0.0280792
rs7646873	G	0.033495
rs12631505	T	-0.0267508
rs7647722	G	-0.0326518
rs17777354	T	0.027474
rs9859600	G	0.00187578
rs13095226	C	0.0238979
rs9883702	C	0.0121877
rs13059876	G	0.017395
rs6797919	G	0.0122185
rs1711557	G	-0.00292815
rs1606481	G	-0.00132858
rs1607993	T	-0.00269316
rs598174	T	-0.00659703
rs694429	T	-0.00706057
rs792840	C	-0.00418558
rs792841	T	-0.000107319
rs1038294	G	-0.00187668
rs793496	C	-0.00216441
rs793457	A	-0.000852193
rs793499	C	-0.0028773
rs704582	T	-0.00199129
rs793440	T	-0.000140008
rs2452320	A	0.00118452
rs1688766	A	0.00572999
rs6440938	C	-0.00172183
rs4479633	A	-0.00399303
rs4244711	G	0.00014881
rs13317017	C	-0.00411032
rs7638900	C	-0.000999111
rs10936005	A	-0.00129365
rs4244713	G	-0.00395651
rs4075038	G	-0.0116841
rs10936008	G	-3.26113e-05
rs6765027	G	-0.00241403
rs4928232	A	0.00131793
rs7616988	A	-0.00646814
rs9873709	A	0.00830442
rs10212525	C	0.00401234
rs9833888	T	0.00487015
rs10511177	A	0.0104613
rs7610486	G	0.00936615
rs17392948	G	0.00236972
rs923471	A	0.000925294
rs6807176	G	0.00587622
rs6799379	T	0.00680738
rs9864437	A	0.00793855
rs9833980	G	0.00399216
rs6802422	C	0.00443911
rs6806178	C	0.00549162
rs1021341	G	0.00436206
rs7620228	C	0.00204067
rs9823908	G	0.0048153
rs13069311	C	0.00377536
rs9828079	G	0.00378834
rs6790535	A	-0.000197377
rs7627991	G	0.00299768
rs13323143	C	0.000328487
rs9860290	A	-0.00111349
rs9875878	T	0.00802832
rs11537816	A	0.00336385
rs9825882	G	0.00772394
rs11918291	A	-0.00897897
rs17279521	G	-0.0129786
rs12492610	G	-0.00562161
rs11920015	G	-0.00831738
rs12490140	G	-0.00789841
rs17335566	A	-0.0100573
rs12486660	G	-0.010752
rs4928170	A	-0.0116526
rs277649	T	-0.0122878
rs9873033	A	-0.0084246
rs2316264	A	-0.00825556
rs4928093	A	0.0137587
rs1370160	C	0.0158946
rs1836986	A	0.0149924
rs6786325	G	0.0156044
rs3821725	A	0.00895735
rs1987384	G	0.0289782
rs4683877	A	0.0246761
rs6762738	C	0.0253642
rs10460874	C	0.010895
rs3773920	T	0.0159722
rs9837435	A	0.0141159
rs10937054	C	0.021675
rs9852920	T	0.015445
rs9854367	C	0.0342032
rs1391419	G	0.0348986
rs1849925	A	-0.0129321
rs9825255	T	0.0119131
rs4579021	T	0.0116714
rs6441728	G	-0.0191649
rs9833267	G	-0.0249778
rs13325125	G	0.0205015
rs11720308	A	0.0133073
rs11706663	G	0.00835681
rs4343658	A	0.0118606
rs17434624	C	-0.015695
rs2895281	A	-0.00965005
rs9813771	C	0.012858
rs2398996	G	-0.0097154
rs9823032	T	0.049028
rs9842628	A	-0.0721688
rs9871458	A	-0.0681089
rs713458	A	-0.0102386
rs3996202	T	0.0142923
rs1436329	G	0.0332362
rs1541993	C	0.0265641
rs7649811	G	0.00999309
rs11713106	G	0.0156764
rs7646548	T	0.0240847
rs9830592	A	0.0266899
rs993462	C	-0.0242743
rs1369909	G	-0.0389932
rs10804436	A	-0.00145171
rs1369905	A	-0.0181555
rs1503079	T	0.00599525
rs1503078	T	0.00855912
rs1566718	A	0.00367637
rs4894900	G	0.0085348
rs1566716	C	0.00899898
rs12637494	T	0.0110469
rs10933802	G	0.00722645
rs13064544	C	0.00176659
rs12635716	G	0.0076479
rs7609968	T	0.00508466
rs6437561	A	0.00887864
rs2895295	G	0.00891903
rs10933809	A	0.00559033
rs1503158	C	0.00423463
rs1795306	C	-0.00929074
rs4361309	T	0.0141328
rs1920198	C	0.010373
rs526297	T	0.015483
rs481177	A	0.0105307
rs3772547	G	-0.0249476
rs474355	G	0.0211347
rs7624530	A	0.0114681
rs3772536	A	0.0232711
rs2301043	A	0.00743394
rs2305036	G	0.0127993
rs2305035	A	0.0124943
rs16852060	C	-0.0277844
rs870146	A	0.0208449
rs1445059	G	0.0212955
rs2174016	C	-0.030875
rs13098734	T	0.042584
rs1021504	G	0.0300725
rs9868484	A	0.0212697
rs7609997	T	0.0129764
rs11713133	C	0.0248137
rs10511276	A	-0.0360343
rs1528905	A	0.0275452
rs1612794	T	0.0151969
rs6437962	C	0.0219522
rs7624812	T	-0.0244011
rs9865917	A	-0.0105083
rs13433798	G	-0.0201904
rs9836815	C	-0.0205686
rs10511297	G	0.00452987
rs9829839	T	-0.00499424
rs9868270	C	-0.0189295
rs9828223	T	-0.0148843
rs10470385	T	-0.0149285
rs1498001	A	-0.00304722
rs17202754	C	0.00324929
rs6769311	C	-0.00478695
rs1948625	G	-0.00917525
rs1391361	G	-0.0134359
rs1497990	T	-0.0257282
rs1391356	T	-0.0194603
rs7619086	G	-0.0185103
rs7653347	C	-0.0160078
rs2276873	T	-0.0162878
rs10511298	T	-0.00899092
rs2173318	A	-0.0124185
rs6790722	A	-0.0294931
rs4682355	A	0.0201622
rs16859207	G	-0.0483239
rs2120095	G	-0.00636654
rs3856723	T	0.0101123
rs340165	G	-0.00187845
rs340163	A	-0.00857667
rs11824	C	0.00345014
rs4276157	C	6.80658e-05
rs1032398	G	-0.0306074
rs6781344	T	0.00336384
rs17446744	A	-0.00354566
rs9878213	A	0.00418068
rs9879184	A	0.00395408
rs7638520	C	0.00572633
rs11922559	C	0.00229436
rs7624367	C	0.00588556
rs7613061	A	0.00508116
rs9809384	C	0.00827254
rs9809404	C	0.00488439
rs1317243	C	-0.0319434
rs1032239	A	-0.00970334
rs13078806	T	-0.00568113
rs2683900	A	-0.00612497
rs4682402	G	0.00483948
rs9878780	G	0.016082
rs2633604	T	0.00270461
rs2705544	A	0.0640915
rs9870432	C	0.00710631
rs10934179	A	0.00701945
rs6794305	T	-0.0100686
rs2279531	C	0.00639689
rs4682420	C	-0.0276016
rs1795173	A	0.0413298
rs2700204	T	0.0204252
rs4682475	C	-0.0320832
rs7625916	G	-0.0326799
rs13079071	A	0.00733279
rs2712334	G	0.0130661
rs3995905	A	0.00733531
rs1025398	C	0.011826
rs4682505	G	-0.00887948
rs4682506	T	-0.0121228
rs13079383	G	0.0150369
rs2722004	C	0.0270331
rs2947483	G	-0.0286301
rs9853456	C	-0.0226873
rs6795297	T	-0.0174313
rs7355786	T	-0.0283922
rs13433861	A	-0.0202739
rs6778784	G	-0.0193009
rs9821873	T	-0.029253
rs9833958	T	-0.0200793
rs9844831	T	-0.0200214
rs10511342	G	-0.0101052
rs13326102	T	-0.0087328
rs6769092	C	-0.00627464
rs9817986	T	-0.0123649
rs9817661	T	-0.0232933
rs6780657	A	-0.00999883
rs1499951	T	-0.0128153
rs9818083	A	-0.0335914
rs2067703	T	0.0442316
rs6783745	A	-0.0150938
rs1516518	T	-0.022305
rs2972490	C	-0.0172509
rs11719103	T	-0.0129037
rs7611085	G	0.0649151
rs1835856	T	-0.0193851
rs3107684	T	-0.0142514
rs517452	T	-0.0169179
rs9817845	C	-0.0124791
rs9873638	T	-0.018952
rs13060444	T	0.0205022
rs2868482	G	-0.031809
rs1357099	G	-0.0188366
rs9875598	T	0.0286041
rs7633227	C	-0.0126019
rs938111	G	0.0219404
rs17698379	C	0.0245277
rs1398641	G	-0.0159018
rs9878146	C	0.0043292
rs1355718	G	0.0062564
rs2203237	C	0.00454232
rs13353465	G	0.00576253
rs16826713	C	0.00291114
rs6785060	C	-0.00601938
rs7615454	T	-0.00667957
rs13321298	A	-0.0144543
rs1849474	T	-0.00519718
rs11713356	C	0.0117481
rs1398629	C	-0.0119358
rs2869501	T	-0.00994603
rs9856865	T	-0.0291692
rs1513158	T	-0.0112116
rs7635558	C	-0.0213896
rs6797385	G	-0.0190066
rs6800337	T	-0.0257905
rs16826914	A	0.0198378
rs1875517	A	-0.023109
rs2869787	C	-0.0239093
rs9812745	T	-0.0115464
rs1486337	A	-0.00911783
rs931335	G	-0.00773158
rs1160553	G	-0.0119487
rs4688080	T	-0.0104015
rs7614474	C	-0.00856027
rs7636766	T	-0.00698299
rs2171214	T	-0.0177858
rs4318546	G	-0.0079572
rs9835138	A	-0.0156378
rs9870222	A	-0.0343168
rs705258	G	-0.00671328
rs705257	C	-0.00763887
rs779590	C	-0.00990648
rs1083759	G	-0.026741
rs705266	C	-0.00922985
rs11707585	G	-0.0171371
rs1447594	G	-0.0617382
rs474880	T	0.0168088
rs524438	A	0.00827951
rs518882	T	0.0123261
rs2218624	A	-0.0519592
rs540615	C	0.0204925
rs16828422	C	-0.0433788
rs553769	T	0.0174728
rs2970136	C	0.00562119
rs705225	C	0.0179301
rs2649881	T	0.00926849
rs11925489	A	0.0138842
rs2903249	C	-0.0162404
rs1521293	A	-0.0105967
rs6438476	C	-0.0336038
rs2717265	A	-0.0177802
rs6781116	T	0.0159459
rs1542233	A	0.00829746
rs6438515	T	0.0122616
rs4687993	C	0.00934545
rs7627301	A	0.048306
rs7625392	C	0.00592049
rs7614346	A	0.0277386
rs7622994	T	0.0144763
rs1375134	C	0.00772538
rs6796981	T	0.0172096
rs1534154	C	0.00730406
rs528765	T	0.0124974
rs593968	T	0.0107877
rs2688637	A	0.00813583
rs530389	G	0.00711223
rs2251566	A	0.00989335
rs1723969	C	0.00817442
rs2688647	G	0.00997239
rs6807201	C	0.00429337
rs2247660	A	0.00746336
rs3772132	T	0.0106271
rs9834422	G	0.00732992
rs12023	T	-0.00962775
rs16830097	T	0.0325991
rs17203235	T	0.00203392
rs6792223	C	-0.0111755
rs6794067	A	-0.0117513
rs13323756	T	-0.0108124
rs2137619	G	0.00789586
rs2102627	C	0.00540509
rs4585237	T	0.00210406
rs6766563	C	-0.0089462
rs7626940	G	0.00320341
rs10514764	T	0.0425122
rs2319540	A	0.0384111
rs2874021	A	0.0404424
rs4549306	C	0.0133209
rs11714216	A	0.0190259
rs7624614	A	-0.0191599
rs2276776	A	-0.0680877
rs11929003	G	0.00485501
rs9880957	G	0.0112481
rs1997422	G	0.0053555
rs12496156	A	0.0114377
rs2332769	C	-0.010974
rs1373606	C	-0.00669756
rs1373607	C	-0.0060062
rs10934664	A	0.0036719
rs12636960	G	0.00966453
rs10934666	T	0.0111832
rs9879566	G	-0.00865957
rs485887	A	0.0302674
rs16835545	A	-0.0613533
rs9845666	G	-0.0324805
rs2713649	A	0.011401
rs2713644	G	0.0108107
rs6766077	T	0.0184923
rs11915234	A	0.00913441
rs6772598	T	0.00822319
rs4678137	A	0.00339411
rs4678138	C	0.011084
rs333338	T	0.00489526
rs16835687	G	0.018028
rs10934675	G	0.00777115
rs2651604	G	0.00867227
rs333306	T	0.0124233
rs4678169	A	-0.0130995
rs9865359	G	-0.00948162
rs9858709	T	-0.00540664
rs9878701	C	-0.00651646
rs9859090	T	-0.00522292
rs6787638	C	-0.0107595
rs4234222	A	-0.0117018
rs1499966	A	-0.00586301
rs13091878	G	-0.0104633
rs1017813	C	-0.00806622
rs10934702	T	0.028459
rs2001425	T	-0.0313796
rs532106	C	-0.008655
rs702045	A	0.0428767
rs9834609	A	0.0548763
rs6786220	T	0.0440732
rs568456	A	-0.024291
rs564809	T	-0.0256832
rs630439	C	-0.0171174
rs9826708	G	-0.0199173
rs9848230	T	0.0526383
rs9853814	A	0.0475005
rs2979307	G	-0.0143827
rs2979306	A	-0.00865391
rs2922194	A	-0.0230118
rs2922170	G	-0.0170774
rs4679423	G	-0.016102
rs4679177	A	-0.0103928
rs4679428	C	-0.00805723
rs2979350	C	-0.00442148
rs2979360	C	-0.00479317
rs4574231	G	-0.00665473
rs2979312	T	-0.0031871
rs13058844	G	-0.00722529
rs2976720	T	-0.00670528
rs13070856	A	-0.0150608
rs1447657	G	-0.014287
rs2365020	T	-0.00212117
rs1562471	A	-0.00950847
rs1868114	A	-0.00764332
rs1868115	A	-0.00672505
rs6771079	G	-0.0116447
rs6767551	T	-0.0206164
rs10934762	T	0.0600666
rs6808801	C	0.0823432
rs6439065	G	-0.0362011
rs2884484	T	-0.0118841
rs7374494	C	-0.0159635
rs11710178	G	-0.0313529
rs11714815	G	0.0366102
rs920232	T	0.0328292
rs13086586	T	-0.00825059
rs782440	T	-0.00648094
rs782437	G	-0.0102691
rs2171131	C	-0.0166787
rs6776142	T	-0.00216025
rs2630210	T	-0.00597141
rs9828443	A	-0.0034402
rs1071912	A	-0.00766798
rs3773137	T	-0.000621987
rs3773142	C	-0.00400104
rs3773146	A	0.00940371
rs782449	C	0.0096903
rs555183	G	0.0229117
rs594323	A	-0.00283243
rs2217628	T	-0.0213304
rs6792548	T	-0.106637
rs4548	T	0.0327146
rs6775459	C	0.0103684
rs9843124	A	0.028918
rs9840633	A	0.0231831
rs9810890	T	0.0167912
rs7632015	G	0.030002
rs9855777	T	0.0147127
rs9836814	T	0.00432159
rs16824839	T	-0.00740133
rs9289367	T	0.00541726
rs16845853	C	-0.00913076
rs9871734	G	-0.00721933
rs9864582	A	-0.0207146
rs7619208	G	0.009639
rs9835466	G	-0.0112753
rs9883455	A	-0.0117113
rs925180	T	-0.00123173
rs1355049	A	-0.0106862
rs1905685	A	-0.0044872
rs17748751	T	-0.00604874
rs10512786	A	-0.00820984
rs4682626	T	-0.00722837
rs900989	G	-0.0105283
rs2200368	G	-0.00723656
rs10934954	T	-0.0109344
rs4682631	G	-0.00595077
rs10934955	G	-0.00757388
rs2293179	C	-0.00423285
rs12487274	A	-0.00697062
rs4682640	T	-0.0107791
rs1991442	G	-0.0162744
rs17334851	T	0.0220458
rs9871533	A	-0.0302156
rs10934970	T	-0.0304317
rs1566692	T	-0.0562986
rs4854621	G	-0.012843
rs6807908	G	-0.0486692
rs17295091	T	0.0313036
rs9848181	G	0.012908
rs938241	G	0.0224358
rs12632218	C	0.0183599
rs9840453	T	-0.0126054
rs9842509	G	-0.0314844
rs10512856	C	0.0199515
rs1505812	T	0.0110604
rs1505808	A	0.0198887
rs1505807	G	0.0248879
rs16838887	C	0.00812154
rs16838912	G	0.0271719
rs884432	G	0.0207297
rs11706847	T	0.0176847
rs2369955	C	0.0158855
rs10512881	A	0.012562
rs17353600	T	0.0196125
rs931099	T	-0.0251023
rs1867502	A	-0.0138804
rs2715631	G	-0.00973128
rs2715632	T	-0.00765685
rs2715627	C	-0.00806511
rs1115219	C	-0.00807069
rs6794945	T	0.0170939
rs12490148	T	0.0181196
rs10512913	C	-0.0147613
rs4417861	A	0.0156823
rs6439445	G	0.0183919
rs6763132	C	0.0114493
rs13319548	A	-0.0319931
rs9840711	A	-0.0163638
rs9882333	G	-0.0223296
rs4241362	T	0.0186681
rs7630560	G	0.00658076
rs4591506	G	0.011323
rs4408870	A	0.00642327
rs4854617	A	0.00269659
rs4470517	A	0.00741978
rs6795658	C	-0.00517244
rs7634265	T	0.0034939
rs6439470	T	0.018603
rs6780295	A	0.013122
rs7630645	C	0.00486262
rs7619206	T	0.0055096
rs10935106	G	0.0103915
rs9870797	C	0.00675214
rs4577436	G	0.00706719
rs4634087	G	0.00774821
rs2100138	C	0.0194
rs6767950	C	-0.0137639
rs6804153	A	-0.0128639
rs16842007	A	-0.0122447
rs17695280	T	-0.0151196
rs5008643	A	-0.0093371
rs719893	A	-0.00757038
rs4955460	C	-0.0153471
rs9818859	T	-0.00830626
rs6782004	T	-0.00989705
rs16842468	T	0.0235694
rs6793611	A	0.0485402
rs6439552	C	-0.0327563
rs2036367	A	0.0211208
rs13091826	T	-0.0129809
rs13085269	C	-0.0104385
rs13067639	A	-0.0139101
rs10935162	A	-0.0134542
rs1373814	G	0.0142682
rs823959	C	-0.0116182
rs864799	A	-0.00663605
rs823953	A	-0.00887943
rs711924	T	-0.00586533
rs823966	A	-0.0143786
rs711937	A	-0.00605408
rs9289495	C	0.0371138
rs7609886	A	0.028863
rs1447595	A	-0.0170181
rs7427644	A	0.0124256
rs3920305	A	0.00570745
rs1401547	T	0.0184904
rs13316015	A	0.0154295
rs6766026	C	0.0177923
rs9866627	A	0.0105737
rs9871437	A	0.0160808
rs684773	C	0.0106289
rs548288	C	0.0117407
rs576771	T	0.0118966
rs1279840	C	0.00846747
rs9848883	G	-0.0571538
rs1711171	C	0.00924376
rs9856769	A	-0.0287353
rs9820485	C	-0.0150449
rs9833207	C	-0.0146516
rs6777391	C	0.00886423
rs6767642	A	0.0132318
rs6780453	C	0.0125837
rs12632781	C	0.0207809
rs8179952	T	0.0234351
rs1385304	G	0.0369423
rs428788	T	0.00918578
rs10513037	T	0.00899197
rs9871710	C	0.0211184
rs12637203	G	-0.0259638
rs2024370	C	0.0108544
rs12488404	T	0.00538474
rs201676	A	-0.0126239
rs11708430	G	0.0107767
rs1442587	G	0.0116261
rs11706822	T	0.0210126
rs10935269	G	0.01707
rs10513042	T	0.0140435
rs9862672	T	0.0221135
rs2011669	C	-0.0753691
rs13072543	T	-0.0206232
rs7355825	A	-0.0208039
rs9824931	C	-0.00793073
rs9835329	C	-0.0147579
rs9860322	G	-0.0152915
rs7356017	A	-0.0243234
rs9870579	C	-0.0262885
rs9813092	G	-0.0170744
rs6439886	G	-0.00511824
rs11927384	A	-0.011252
rs9821561	C	-0.00518097
rs987198	C	0.0104252
rs6806737	A	-0.00756311
rs9824570	T	-0.0114795
rs13098635	T	-0.0154734
rs9874196	G	-0.0117064
rs9820731	G	-0.00487983
rs9878201	A	-0.0139947
rs7615793	A	-0.00419025
rs7650005	T	-0.0120626
rs6439924	C	-0.0225751
rs9862730	A	0.00689981
rs7615158	G	0.00864051
rs180971	T	0.00642303
rs349569	G	0.00851768
rs349567	C	0.0121131
rs349566	T	0.00497194
rs349565	G	0.00170692
rs168387	T	0.000673849
rs349538	A	0.00506445
rs16850442	C	0.034676
rs349552	T	0.0247265
rs349554	T	0.0129359
rs349556	T	0.0208521
rs11714465	T	-0.0108478
rs10935386	T	-0.0071029
rs10804675	T	-0.00402754
rs12494698	C	-0.00502214
rs6799764	T	-0.00576926
rs6775380	C	-0.00156227
rs10755093	A	-0.0048016
rs347975	G	0.00901918
rs347973	A	0.00883525
rs347970	A	0.012504
rs347969	G	0.0163979
rs164108	T	0.0145761
rs347957	G	0.0162236
rs9880929	A	-0.00926824
rs1519195	G	-0.00812789
rs9864312	G	-0.00932748
rs6776918	G	-0.00584011
rs6793954	C	-0.00556331
rs6790201	A	-0.0118657
rs7433538	A	-0.00657486
rs2312500	A	-0.0125007
rs4365602	G	-0.0149273
rs4683618	A	-0.0101227
rs10755097	A	-0.0118353
rs12635931	T	-0.027722
rs2608069	G	0.0398596
rs11720844	G	0.0176577
rs7645967	T	0.0229318
rs11926631	T	0.0406787
rs17554957	A	0.0310294
rs2608077	A	0.012859
rs251491	C	-0.0178328
rs905142	C	-0.0192531
rs838631	A	0.0157333
rs838638	A	0.0200711
rs838639	T	0.0073002
rs838640	T	0.0155764
rs10513209	T	0.0374242
rs16853827	A	0.0713392
rs12108072	T	0.0136325
rs17582102	C	0.0146525
rs9811274	A	0.0145286
rs1242064	C	0.0220889
rs1242058	A	0.0197731
rs7609691	G	-0.0300577
rs7632741	C	0.04127
rs493168	A	0.0249511
rs6796266	T	0.0182606
rs9834043	T	-0.0138655
rs7633349	A	-0.0115768
rs1609195	T	-0.012057
rs7644640	T	-0.0159999
rs35686238	G	-0.0252695
rs6764100	T	0.0246151
rs7643638	T	0.0168509
rs4128173	C	0.00917478
rs10935586	A	0.0069607
rs1513410	A	0.00639672
rs4681105	G	0.0149243
rs9860922	A	0.00992402
rs10513264	C	0.0158733
rs9289704	G	0.0145093
rs1502972	C	0.00604132
rs1398778	A	0.0108182
rs1355791	A	0.0128912
rs10470458	T	0.0128099
rs3773521	A	0.0246045
rs10935636	G	0.0162238
rs12497166	C	-0.006794
rs4681336	A	-0.0121713
rs12496405	G	0.0427908
rs17566714	T	0.0169847
rs9289746	C	0.00705775
rs11720889	T	0.015143
rs13085931	T	0.0127278
rs7635829	A	0.0227844
rs9878930	A	0.0224855
rs6440485	G	0.0184842
rs7624879	T	0.0311867
rs6786489	C	-0.0076254
rs9848851	T	-0.0104045
rs6440527	G	-0.00955476
rs9866617	C	-0.00723773
rs1870000	T	-0.0117008
rs9833366	G	-0.0127813
rs9851377	G	0.0257968
rs9874416	G	0.01689
rs9822689	A	0.0141607
rs6762761	C	-0.0137393
rs4681158	C	-0.0160219
rs1352897	A	-0.0164161
rs7611664	T	0.0191816
rs9819077	G	-0.0144741
rs9819699	G	-0.0153697
rs3772573	G	-0.0136007
rs9850529	A	-0.00465187
rs772804	A	-0.00862399
rs772805	A	-0.00755828
rs772820	A	-0.00759061
rs2254913	C	0.00489889
rs6440589	A	0.0109287
rs6785780	T	0.0107739
rs7646151	A	0.0103763
rs7624098	G	0.00395182
rs1982006	A	-0.0244807
rs7644520	C	-0.028954
rs13062142	A	-0.0121287
rs4681177	T	-0.0192444
rs4131174	T	-0.0329831
rs4681514	G	-0.0560039
rs10935763	A	-0.0165609
rs4681523	A	-0.0355642
rs719073	C	-0.0379431
rs17787978	G	0.0796508
rs7652403	A	0.0254968
rs4681604	A	0.0179985
rs1450334	T	0.0140376
rs6775087	C	0.013496
rs4679690	A	0.0299981
rs4680008	C	0.0327386
rs17283761	G	0.0157914
rs1817215	G	-0.0329263
rs6440717	A	-0.0344071
rs12634353	C	0.0212012
rs6772196	T	-0.0595891
rs3732771	T	-0.0607941
rs9864533	C	-0.0451997
rs12635091	C	-0.0523583
rs6784979	A	0.0130441
rs1517241	A	-0.0285197
rs6801020	A	0.0494142
rs13070843	T	-0.0185292
rs2586985	C	0.0116361
rs521627	C	0.0140845
rs579638	A	0.0076414
rs1717662	A	0.0448736
rs515099	C	0.0256644
rs473302	C	0.0338552
rs7639345	C	-0.00568671
rs1018179	C	-0.00469046
rs9843491	A	-0.00576685
rs4679709	G	-0.00499207
rs9819928	A	-0.0108597
rs6794116	A	-0.00775971
rs1507160	G	-0.00590293
rs7612652	G	-0.00302978
rs12695988	A	-0.00321691
rs2862827	T	0.010743
rs10935931	T	0.0125524
rs6440878	A	0.00649414
rs7644682	C	0.0113008
rs12496096	C	0.00436871
rs9289915	A	-0.0085042
rs9839852	T	-0.0138317
rs4643686	T	-0.00147713
rs7652639	C	0.00546687
rs17735715	T	0.00366891
rs6767634	T	-0.00500231
rs1881952	C	-0.00911502
rs2862079	C	-0.0122958
rs2862078	T	0.00836742
rs16822922	A	0.0140492
rs6780167	G	0.0215753
rs17744453	A	0.0462735
rs1523281	A	0.0236622
rs1879556	C	-0.0157069
rs12485516	A	-0.0128593
rs12485656	T	-0.0136734
rs11923161	C	-0.018299
rs4680123	A	-0.0238138
rs13079099	G	-0.0173094
rs7628156	G	-0.0148983
rs1878795	G	-0.0103675
rs16824085	A	0.0439876
rs6810057	T	0.0191148
rs16824404	G	0.0247569
rs7624353	A	0.0200844
rs6783335	C	0.0155649
rs9968047	C	0.0208975
rs16824435	C	0.028546
rs3773896	C	-0.0279394
rs6665	A	-0.0296038
rs6440974	A	-0.067334
rs12633429	C	0.00952884
rs1403106	G	0.0161941
rs2874616	T	0.0166555
rs1403108	A	0.0154902
rs1499788	A	-0.00748852
rs2649730	C	-0.0114547
rs1353889	C	-0.0103542
rs9862269	C	0.0107812
rs2316167	G	-0.0106438
rs1499793	T	-0.00939356
rs1392181	C	-0.00668013
rs16888	C	-0.0112688
rs792746	G	-0.0125798
rs16828064	G	-0.0078164
rs11925333	A	-0.00847511
rs17618508	C	-0.0223013
rs9859533	A	-0.023019
rs16830267	C	-0.0645234
rs2171846	T	-0.0140272
rs9820583	G	-0.024587
rs12638026	T	-0.0121421
rs16830408	C	-0.0143738
rs719070	A	-0.0233501
rs6799788	G	-0.0236651
rs6800657	G	-0.0213657
rs755004	A	-0.0176492
rs4679868	A	0.00815404
rs6441286	G	0.00916387
rs485789	T	-0.00908832
rs669003	G	-0.00622298
rs545143	T	-0.00566356
rs545232	T	-0.00840681
rs574808	C	-0.00800357
rs6762377	A	-0.0150921
rs6791567	T	-0.0602212
rs7627555	G	-0.00926018
rs7620828	C	-0.0131613
rs6809153	T	-0.010203
rs7614701	T	0.0334057
rs6798183	G	-0.00776734
rs34182424	T	-0.0629625
rs12233589	A	0.0283876
rs11706810	C	-0.005993
rs6765579	G	-0.0355429
rs16832548	T	0.0545025
rs1515732	C	0.00703922
rs1399899	A	0.011965
rs4376051	T	0.00971137
rs551016	C	0.00820636
rs1515730	A	0.0228736
rs4856651	G	0.0163026
rs9856223	G	-0.021141
rs10936238	A	0.0255467
rs1865881	G	0.03322
rs10936246	A	0.0318683
rs1436740	C	0.0172999
rs12636315	T	-0.0247121
rs9850365	T	-0.00463502
rs4333098	A	-0.0100458
rs9869853	T	-0.00872268
rs1983208	G	-0.00909106
rs10513577	C	-0.00734998
rs9842314	G	-0.00472182
rs28688125	A	-0.00510951
rs1033057	G	-0.00575173
rs11719823	C	-0.00561223
rs11711585	T	-0.00619679
rs4468993	C	-0.00716227
rs1588426	C	-0.00614663
rs1588425	C	-0.00654539
rs1397228	G	-0.0122395
rs4539953	A	-0.00697844
rs16834616	C	-0.00851897
rs1876993	A	0.00846087
rs10513579	C	-0.105466
rs12496424	C	0.0134164
rs13074731	T	0.0142141
rs16850942	G	-0.0506704
rs12491408	C	-0.0212992
rs6548383	G	-0.00974562
rs7649197	G	-0.00596532
rs6419711	A	-0.0129955
rs7640245	C	-0.0244089
rs1186530	A	0.00606033
rs1365702	G	-0.0130036
rs6796340	G	-0.0109509
rs16846846	T	-0.0134646
rs6793178	A	-0.0124308
rs1460420	A	-0.00900771
rs2364424	G	-0.00879033
rs6768465	A	-0.00707445
rs1532191	T	-0.00488944
rs9841541	G	-0.00266574
rs6548410	C	-0.00152717
rs1491277	G	-0.00772468
rs1491278	T	-0.00268495
rs2365139	A	-0.00917333
rs2365140	A	-0.0102398
rs4561836	G	-0.0073171
rs1491286	T	-0.00519368
rs7647418	C	-0.0117516
rs1602473	G	-0.00044628
rs2365142	C	-0.00608905
rs6548412	G	-0.0107099
rs902662	C	-0.00378879
rs959671	C	-0.00560318
rs1602725	A	-0.0099412
rs6790050	G	-0.00794955
rs1845117	G	-0.00863373
rs2365150	A	-0.00769117
rs9816869	G	-0.005181
rs1881969	A	-0.0220723
rs9880376	C	-0.00748156
rs2178402	C	-0.0160106
rs1907860	A	0.00861474
rs12491031	C	0.0125502
rs13059483	A	0.0111515
rs2365589	G	0.00275749
rs9834331	A	0.010886
rs6796347	T	0.0176093
rs34968380	T	0.0216426
rs13097189	T	0.0325265
rs13070763	C	0.0054087
rs13082045	G	0.0100023
rs33916577	C	0.0114967
rs11915959	C	0.0120136
rs10513609	A	0.0148017
rs11706837	T	0.00963189
rs1371567	C	-0.00586024
rs16849002	T	-0.00438578
rs9868098	C	-0.00554774
rs9815979	T	-0.00744278
rs6794634	A	-0.00552868
rs1525383	C	-0.0178103
rs10936438	T	-0.0193701
rs11923404	G	-0.0168415
rs2312406	T	-0.0206703
rs6764581	A	-0.0143684
rs17459269	C	-0.0208183
rs17519507	A	-0.0124098
rs1398089	C	0.0102672
rs3898601	G	0.0126249
rs4632584	C	0.00702821
rs4113819	G	0.0118626
rs9864714	A	0.0109234
rs10049436	T	0.00505193
rs10049010	C	0.00779035
rs3863085	T	-0.0196305
rs16849623	T	0.0176987
rs1355535	G	-0.00701852
rs9843853	T	0.0117863
rs9873779	G	-0.0112903
rs2089885	A	-0.0120407
rs9790044	T	-0.0109867
rs9823473	A	0.0123087
rs6808121	C	-0.00945659
rs1511982	A	-0.00849284
rs4263329	A	-0.0199587
rs9835725	C	0.00708941
rs9875008	C	0.0116172
rs1868530	C	-0.0249559
rs10513626	A	-0.0187728
rs4634069	C	-0.00938894
rs636225	C	0.00849099
rs10513628	A	0.0088261
rs2863372	G	-0.00398135
rs9290289	G	-0.00343007
rs9846200	C	-0.00380329
rs16850578	A	0.0145272
rs2863389	T	-0.00737274
rs13085064	C	0.00737304
rs13065535	C	0.00940592
rs9819099	C	-0.00304703
rs9844701	C	-0.000817169
rs9877956	A	-0.010892
rs2863395	C	-0.00483672
rs9851178	G	-0.0154617
rs9829442	T	-0.00132846
rs6781717	A	0.00908589
rs6766252	G	0.000681455
rs6443661	T	0.0118461
rs2863833	T	0.00264146
rs1403779	G	0.00806241
rs600723	T	-0.00998704
rs9683261	G	-0.0152127
rs6444197	G	-0.0230528
rs13092775	A	-0.0213513
rs10451920	T	-0.00975758
rs3792298	A	-0.0249464
rs4510418	G	0.0186605
rs10936548	G	0.00930175
rs9860578	T	0.0119369
rs9865634	T	0.00889893
rs4073179	G	0.00852013
rs877439	C	0.0107276
rs4547749	G	0.00658522
rs7651464	G	0.00615555
rs1608123	C	0.00986417
rs7650779	C	0.00395102
rs10513642	C	0.00272451
rs11916971	G	0.00567341
rs11926451	A	0.00521383
rs11927523	T	0.0149696
rs11916217	C	0.00756668
rs3851388	G	0.0190136
rs6791951	G	0.0125025
rs7624884	A	0.00918251
rs6807050	C	0.00586916
rs9968241	A	0.00612346
rs17785714	T	0.00811706
rs11926974	G	0.00245916
rs3914954	G	0.00640928
rs2067678	G	0.0167681
rs9874286	C	0.00947607
rs10049151	T	0.0110615
rs3844173	G	0.00582497
rs16852036	C	0.0121111
rs7614661	T	0.00867549
rs9822735	A	0.0154391
rs3933540	A	0.0127981
rs1397899	C	-0.011415
rs9809610	C	0.0050888
rs10513654	C	-0.00195685
rs7647582	A	0.00727578
rs6804855	C	0.00656136
rs4955630	G	-0.00556229
rs1420472	T	0.00618841
rs721128	A	-0.00443527
rs12637241	T	-0.0031061
rs11920832	C	-0.00973278
rs10513658	T	0.00764777
rs4955634	A	-0.00751214
rs1048604	A	-0.0062277
rs12634348	T	0.00467871
rs4955637	C	-0.00770905
rs6768432	T	-0.00574827
rs3863097	A	-0.0148124
rs6804720	A	-0.00559537
rs9847631	G	-0.00578376
rs6784803	C	-0.0071269
rs3851377	T	-0.00365741
rs3851378	A	-0.0137848
rs16853191	G	0.00922699
rs6779739	A	0.00480318
rs6808202	C	0.0128663
rs2901381	G	-0.0097106
rs12491785	T	-0.00928706
rs1516498	G	0.00665379
rs12629466	T	0.011294
rs9866086	C	0.0164578
rs7651940	T	-0.0211075
rs1861839	A	-0.0134683
rs7626930	C	-0.0124978
rs9647377	T	-0.0252722
rs7619166	C	-0.0202157
rs1705589	A	-0.0210997
rs1705602	G	-0.014823
rs1705603	T	-0.0196318
rs1705579	T	-0.0174265
rs1082977	T	-0.0149027
rs1082976	A	-0.014539
rs4955590	A	0.0284003
rs1468978	A	0.0129894
rs34742388	T	0.0201437
rs4955737	A	0.0125782
rs874590	G	0.0212726
rs4955591	G	0.0149514
rs16856054	C	0.065726
rs16856138	T	0.0478729
rs4455343	G	-0.02114
rs4894521	G	-0.0183846
rs9290406	C	-0.022217
rs580496	A	0.0462491
rs579806	T	0.0415001
rs4331695	G	0.0334466
rs9860405	A	0.0417016
rs1908484	G	0.0272821
rs7625921	G	0.021052
rs9857967	G	0.0398386
rs4894413	G	0.0159065
rs4894415	C	0.0124175
rs9870218	G	-0.0312606
rs9832493	T	-0.0871077
rs9830510	A	0.0174626
rs9868353	G	0.013873
rs6774109	G	0.017207
rs4377507	A	0.015691
rs9876713	G	0.0133416
rs7629797	C	0.0109702
rs7640492	G	0.0128465
rs6776623	T	0.0175028
rs9290510	A	-0.0225704
rs9872159	T	0.0162087
rs6783729	G	0.0131374
rs1447782	C	0.0141365
rs13325005	A	0.020745
rs10936845	A	0.0247312
rs10936846	G	0.0508483
rs9290557	C	0.030226
rs9817272	G	0.0159194
rs6772784	T	0.0183078
rs6787082	A	0.0360314
rs4857658	G	0.0159067
rs7621950	A	0.0249976
rs2164349	A	0.0383245
rs9868594	G	0.00707184
rs9831439	A	0.00853244
rs13321743	G	0.0340483
rs6782287	A	-0.0224434
rs12485307	T	-0.0326637
rs12488198	T	-0.00889354
rs13064464	A	-0.0284533
rs41381644	G	-0.0112607
rs17647871	A	-0.0236043
rs6783091	T	-0.028393
rs2035178	G	-0.0172076
rs7433956	T	0.0327462
rs4611860	T	-0.0101423
rs5019580	A	-0.010436
rs9290674	C	-0.00921026
rs7621329	T	-0.00999514
rs7621436	A	-0.0161258
rs7614305	A	-0.026939
rs10804876	C	-0.0128821
rs11720871	T	-0.0189947
rs6776229	T	-0.0144662
rs9812373	C	0.0251253
rs734368	A	0.0232752
rs16830742	G	0.0493185
rs1404271	C	-0.0177982
rs11708154	C	-0.0274793
rs4855125	T	0.0291104
rs6769259	T	-0.0065952
rs939441	T	-0.00986691
rs7431270	A	-0.011873
rs1402225	T	-0.013793
rs4854973	A	-0.0207006
rs1402229	C	-0.0116865
rs1402227	T	-0.0125691
rs6789456	T	-0.00423588
rs6792185	A	-0.00764154
rs1464236	C	-0.0138985
rs1401337	T	-0.0207753
rs7627545	G	-0.0154204
rs6443712	G	-0.0147876
rs13323642	C	-0.0108048
rs9823719	T	-0.0147087
rs7626344	G	-0.000772507
rs6783518	A	0.0345565
rs9836483	T	-0.0153817
rs6790274	G	0.0371592
rs12637956	C	0.0185623
rs2717302	G	0.0333457
rs16833435	A	0.0197374
rs6793157	C	-0.0365688
rs1403478	T	0.0316112
rs2055762	T	0.028529
rs16857773	C	0.0623419
rs7611321	T	0.0150163
rs11706889	T	0.0117236
rs11707792	A	0.0132994
rs6777400	A	0.010993
rs2313450	A	0.00784434
rs11920784	G	0.00854399
rs3772704	C	0.0188617
rs6806883	C	0.00684357
rs4148584	C	-0.0258544
rs3805111	A	-0.0244674
rs13093614	G	-0.0414883
rs12638017	G	-0.0244764
rs4148562	T	-0.0325346
rs6792482	C	0.00926466
rs6779545	A	0.0153766
rs2231224	A	0.0250624
rs9823460	C	0.0139195
rs1001817	T	-0.015474
rs2272471	A	-0.0118161
rs3752904	T	-0.0177596
rs4912532	T	-0.0140472
rs12696518	A	-0.0492406
rs6808271	T	-0.0244787
rs6777514	A	-0.0285605
rs6766808	G	-0.0266053
rs10937172	A	-0.0371267
rs7625123	G	0.0195786
rs13079793	G	0.00739273
rs9830734	G	0.00732023
rs4432622	G	0.0102524
rs7642996	C	0.00294177
rs6443999	T	0.00386157
rs724273	G	0.00406849
rs3733165	G	0.00510504
rs7619460	A	0.00416077
rs6779667	T	0.00996317
rs6762956	C	0.00681751
rs4686879	C	-0.00599908
rs6788431	G	0.00678825
rs9869435	A	0.00645456
rs1011147	C	0.0123727
rs3821750	C	0.00863177
rs13074297	A	0.00699945
rs13074058	T	0.00941996
rs6444035	T	0.00610552
rs16859726	G	0.000618524
rs6776547	C	0.00513856
rs12629404	A	0.00426423
rs6784112	G	-0.00159377
rs6784193	G	0.00483869
rs6444036	T	0.00222862
rs6783938	T	0.0295194
rs11919970	T	0.0216722
rs3732933	C	0.0213673
rs1509502	A	-0.0218444
rs2269228	C	-0.012694
rs11715222	G	0.00360565
rs995417	C	-0.0105599
rs6779662	T	-0.0210623
rs3774051	C	-0.00435804
rs4687157	C	-0.00371449
rs6782539	C	-0.00437481
rs2042039	A	-0.00146781
rs2216386	A	-0.0027059
rs11918469	T	-0.00431241
rs9818538	G	-0.00155745
rs9875687	T	-0.00525059
rs6779106	G	-0.00158718
rs9830680	G	-0.000531416
rs7631503	G	-0.00514404
rs7432310	C	-0.00496935
rs12639437	G	0.0162009
rs7432658	C	-0.00831282
rs9858538	T	-0.00375817
rs4687248	C	-0.00606479
rs7428492	C	-0.00294747
rs6444052	T	-0.00405114
rs6804066	C	-0.0155473
rs11718277	A	-0.0156172
rs6444061	G	-0.00950683
rs6793995	T	-0.0130761
rs9847739	G	-0.00748382
rs7629245	T	0.0109928
rs1017501	A	-0.0237557
rs2304815	C	0.0119186
rs6765692	A	0.0148233
rs1992454	C	-0.0190503
rs13075511	T	0.0116672
rs13060295	C	0.0177947
rs13091808	T	0.0210756
rs12629868	G	0.030171
rs5028631	G	0.0190924
rs3935586	T	0.00870966
rs6798365	T	0.0274195
rs9844915	C	-0.0147017
rs9855673	G	-0.00970965
rs4686782	C	-0.016061
rs266763	A	-0.0455593
rs6444190	T	-0.0348994
rs9290845	C	-0.0283899
rs4686872	T	0.0193945
rs6766143	C	0.0298836
rs11926819	T	0.0178103
rs9815313	C	0.0215473
rs9832985	G	0.0192928
rs6444232	T	0.0180558
rs9863882	C	0.0180666
rs2553993	C	0.0147845
rs7653485	T	-0.0171943
rs2653312	G	0.0203443
rs2653330	C	0.012453
rs2600999	A	0.00622376
rs17727032	C	-0.0155819
rs17795231	A	-0.0343508
rs1863389	A	-0.0232123
rs12487595	C	0.0201008
rs6778476	A	0.0294973
rs4686998	C	0.0111414
rs9637460	A	0.00708718
rs849006	A	0.0217624
rs710512	G	0.0356615
rs16863921	C	-0.0222669
rs9840231	C	-0.0364706
rs7611621	A	-0.0193591
rs3914986	A	-0.0335111
rs7640523	G	-0.0239042
rs7614851	A	-0.0423563
rs9819388	G	-0.0320657
rs7640138	T	-0.0175245
rs9820403	C	-0.0309258
rs6793853	T	-0.0237774
rs3846206	G	0.0221812
rs6795770	C	0.0464845
rs10513838	G	0.0473908
rs16864503	C	0.111959
rs4362700	G	-0.0110814
rs1515497	C	0.014277
rs9854771	A	0.0116704
rs1515496	C	0.0172222
rs4687094	A	0.027593
rs9817981	G	-0.0123021
rs1588881	A	-0.031475
rs1719625	C	0.0109212
rs1719615	C	0.0082689
rs9290916	A	0.00686171
rs1666486	C	0.00664278
rs1666390	A	0.0157276
rs1447935	T	-0.0122676
rs2594174	C	0.0136784
rs1447936	T	0.00847981
rs1666414	G	0.0124333
rs1522930	G	-0.00487056
rs13071824	G	0.0240949
rs9882745	A	0.01326
rs6798531	C	0.0190887
rs876235	G	-0.0176277
rs7628250	A	0.0107009
rs4687160	A	0.00798562
rs4687161	T	0.00823114
rs4687162	G	0.00685852
rs4687163	A	0.0109672
rs2216524	A	0.00898909
rs2193876	T	0.0154431
rs2193877	A	0.00832916
rs9821122	A	-0.0195126
rs2362601	C	-0.0375077
rs10513857	T	-0.0161656
rs9851021	A	0.00532195
rs9817090	G	0.0079572
rs13434090	A	0.00844816
rs9832475	T	0.00963813
rs9870207	G	0.00396162
rs1472597	G	0.00897947
rs9857259	A	0.00821545
rs9878418	A	0.0143511
rs6799514	C	0.00876503
rs10513861	T	-0.0362403
rs9290953	C	0.0149208
rs9290954	A	0.0268536
rs4234618	A	0.0101528
rs41430745	T	-0.042181
rs16865950	T	-0.0273939
rs6444462	T	0.0162303
rs9864764	C	-0.0444833
rs9814312	T	-0.038032
rs872581	T	0.0287284
rs4687295	G	-0.00115996
rs6776353	C	-0.0013509
rs9818651	A	-0.001393
rs9869920	T	-0.00383409
rs6790664	C	-0.00410206
rs9820902	A	-0.00462599
rs12630527	T	-0.0026669
rs3925222	A	-0.001539
rs9866000	C	-0.00713681
rs2126071	A	-0.00903943
rs940901	T	-0.00192673
rs4687304	C	-0.000936455
rs4687305	G	-0.00559793
rs1522264	T	-0.00288567
rs4686602	G	-0.0077962
rs4687306	T	-0.0044752
rs4687309	T	-0.00346871
rs1812757	G	-0.00796979
rs7633010	T	-0.00864188
rs903043	C	-0.0066421
rs1522271	C	-0.00421231
rs1522270	G	-0.00778517
rs1522259	T	-0.00467585
rs1403037	T	-0.00127924
rs4687314	A	-0.00593399
rs3845944	T	-0.0207658
rs1846957	A	-0.0192668
rs3897920	A	0.130178
rs9831317	G	-0.0231867
rs9818779	C	-0.0181897
rs657235	C	0.0132152
rs281796	A	0.0264712
rs281814	G	0.023833
rs169464	C	0.0121003
rs1165649	A	-0.025911
rs4686653	C	0.0216958
rs2636914	C	0.0486455
rs956459	A	-0.0188917
rs4686671	T	-0.0320794
rs9288762	C	-0.018142
rs7628703	A	-0.0161153
rs11922293	G	0.0386133
rs11928683	C	0.0595513
rs9846403	A	0.0827204
rs9852135	A	0.0730101
rs2280525	C	0.0228493
rs6799210	G	0.0331129
rs9841810	T	0.0133703
rs4916566	G	-0.0168013
rs6797560	T	-0.0153251
rs3964213	T	-0.0127489
rs2054200	A	-0.0136731
rs4916586	T	-0.0112308
rs6796963	T	-0.0134792
rs4857596	T	0.0180638
rs11923306	T	0.0178832
rs9996597	C	0.0111438
rs6842197	A	0.0126879
rs6599313	C	0.0186391
rs6826124	G	0.0282933
rs28716466	C	0.0097769
rs7661412	A	-0.0405041
rs6848983	T	-0.0314072
rs1443076	T	-0.0180974
rs1053401	T	-0.0217894
rs12186156	C	-0.0149717
rs6825452	C	-0.0194624
rs6599351	A	-0.022388
rs17164861	C	-0.031652
rs13131404	C	-0.0137362
rs4499656	T	-0.0210698
rs13115344	A	-0.0243375
rs2045066	T	-0.010447
rs2045065	G	-0.00495841
rs6839931	C	0.00156781
rs12645644	A	-0.00924458
rs13135215	G	-0.00420979
rs4690214	C	-0.00264113
rs4690213	T	-0.000759359
rs4690212	C	-0.00767275
rs6822863	A	-0.0111853
rs10902752	T	-0.00478683
rs7673898	A	-0.00523886
rs7669622	C	-0.00677548
rs6599278	T	-0.00855486
rs2290409	C	-0.00834394
rs2290408	T	-0.0103953
rs2014318	G	-0.00547953
rs1010342	A	-0.00229936
rs6812586	G	-0.0031216
rs1670533	A	-0.00944298
rs11939380	C	-0.00985626
rs1670534	C	0.000119016
rs3796619	G	-0.00481177
rs4974601	A	-0.00500752
rs8051	C	0.0199095
rs2247341	A	0.0182888
rs1894433	A	-0.0139618
rs3128816	T	-0.0332986
rs3128813	T	-0.0284483
rs2857839	C	0.00336107
rs2187695	C	-6.70251e-05
rs1801058	C	0.00117545
rs2024115	G	-0.00182286
rs7691627	A	-0.00529768
rs2071655	G	-0.00799519
rs6855981	A	0.000621723
rs2298969	G	-0.0155091
rs363092	C	0.00451038
rs362331	C	-0.0118749
rs362275	T	0.00157042
rs82333	G	-0.0051571
rs110501	C	-0.0025335
rs3095073	A	-0.0155364
rs3095081	T	-0.0113132
rs3129319	G	-0.0161067
rs3095079	T	-0.00436476
rs3095077	T	-0.011732
rs2798224	A	-0.0044569
rs2798221	C	-0.0131162
rs9996868	T	0.0148551
rs10937921	T	0.0106373
rs3129317	G	0.0103265
rs2073286	C	0.0348061
rs2749779	G	0.0285922
rs12640186	T	0.0292191
rs3775339	C	0.0241904
rs2280927	T	0.0158968
rs7695197	C	0.02116
rs10005921	A	-0.0274714
rs11724809	G	-0.0133196
rs13130037	C	-0.0172019
rs16836297	T	0.0605549
rs1907983	A	0.050173
rs2968686	C	-0.0190451
rs13118392	G	-0.0229589
rs4331717	G	-0.0178682
rs4689964	T	0.00729716
rs16836437	G	0.0108714
rs16836497	C	0.0143652
rs16836513	C	0.0109213
rs6813941	T	0.00900489
rs11939863	T	0.016588
rs4541450	A	0.0160197
rs11722454	G	0.0351773
rs11728216	G	0.0383881
rs11929929	A	-0.0497863
rs4429676	C	-0.0636793
rs4321576	T	-0.0319967
rs6446401	G	0.0480306
rs9684740	A	-0.0131356
rs9683420	T	-0.0170216
rs10005242	G	-0.0129344
rs12509118	A	-0.0137002
rs6822922	G	-0.0139547
rs3733190	A	-0.0181125
rs7434820	C	-0.0077877
rs4519747	T	-0.0100771
rs4276238	C	-0.00657079
rs6826497	C	-0.00621387
rs4689498	C	-0.0558967
rs17796902	C	-0.0199791
rs13115900	A	-0.0177125
rs10017600	G	0.0267519
rs10027707	A	0.033262
rs886372	G	0.0973892
rs4689868	C	-0.0160264
rs938604	A	0.0259471
rs12641498	T	-0.0159132
rs7683832	A	-0.0159478
rs12502368	A	-0.0310926
rs4472137	G	0.0349958
rs10028570	G	0.0397046
rs9991911	G	0.0316426
rs16894270	T	0.0258044
rs12643937	T	0.0539724
rs7683921	C	-0.03061
rs7681223	C	0.0412238
rs1949275	T	0.0453617
rs6448931	C	0.0233939
rs6830435	T	0.00900772
rs6822947	C	0.0146274
rs6448933	T	0.0125203
rs10516254	A	-0.0149839
rs7658686	C	-0.0102644
rs1383672	A	-0.0137938
rs10004053	T	-0.00549285
rs10516259	T	-0.0125438
rs6448947	A	0.0170826
rs1904788	G	-0.0328798
rs510171	C	-0.0417053
rs16888459	T	-0.0379953
rs13151412	C	-0.0251211
rs716424	A	-0.0241698
rs10805321	A	0.0197811
rs536993	G	0.0137565
rs2120555	G	-0.0104433
rs11734382	C	0.0180272
rs524675	A	0.00811555
rs509863	C	0.00947897
rs535932	A	0.0178452
rs7665661	T	-0.0172654
rs543173	A	0.0170172
rs16889552	T	-0.0210494
rs2901391	T	0.0146248
rs6839527	G	-0.0136369
rs9291619	A	-0.0190461
rs3843422	T	0.0112356
rs480574	A	-0.0178241
rs13108994	T	-0.0366195
rs1019664	A	-0.0124802
rs6852285	C	-0.0169217
rs4698250	C	-0.0224963
rs6449012	A	-0.0274018
rs16890480	A	-0.0420562
rs10516278	G	-0.0148523
rs17417818	A	-0.00978038
rs4443273	T	-0.0284397
rs11731529	T	-0.0240239
rs976950	A	0.00119811
rs968365	A	0.00607273
rs2702575	C	0.00999303
rs2702561	G	0.0069796
rs2604543	T	0.00656179
rs7681288	A	0.0100477
rs1455208	G	0.0101336
rs3857142	T	0.00620542
rs2604558	G	0.0089811
rs2702550	G	0.010176
rs2034796	G	0.00550304
rs1154992	T	0.00967349
rs2702544	G	0.0098439
rs11721627	A	0.00861178
rs1455207	G	0.00594584
rs1823946	G	0.0106573
rs10214	C	-0.0114669
rs6850422	T	0.0210362
rs6449161	C	0.0300437
rs10002171	T	-0.0239413
rs10428501	T	0.0306089
rs13137175	T	0.0203479
rs3857152	A	-0.0186995
rs16892927	A	0.0230978
rs317881	C	-0.0301554
rs317891	T	-0.0156765
rs317894	G	-0.037948
rs317909	T	0.015118
rs317866	G	0.00254828
rs16893097	T	0.0107135
rs10034143	T	0.00862293
rs13634	C	0.0129852
rs9946	C	0.00327422
rs1712492	C	0.00760992
rs1662654	T	0.00249281
rs317878	G	0.00693895
rs7668729	A	0.00631024
rs317873	T	0.012069
rs16893162	A	0.00263689
rs317869	C	0.00311416
rs1373112	A	0.00844662
rs1025897	A	0.00670247
rs961449	T	0.0188644
rs894639	G	0.00239047
rs6812660	G	0.0183441
rs28516589	T	0.00842924
rs16893213	G	-0.00486496
rs11721706	G	-0.003058
rs11733994	T	-0.00377878
rs1558451	A	-0.00231909
rs2072437	C	-0.00952054
rs16893270	A	-0.00428218
rs2041540	G	-0.0016326
rs11929826	T	0.0102451
rs887649	T	-0.00437348
rs929556	T	-0.00606459
rs16893310	G	-0.0020557
rs11735255	A	-0.00619826
rs16893316	T	-0.00737111
rs10489064	A	-0.00167313
rs4446302	G	-0.00121492
rs1987773	A	-0.00260374
rs975777	T	-0.00166202
rs6826788	T	-0.00655865
rs6449230	A	-0.00520934
rs6449231	A	-0.00169072
rs34017372	G	-0.00498456
rs2191958	C	0.00820874
rs1860821	G	-0.00316617
rs17496667	T	0.0096803
rs6449236	C	-0.00785327
rs10489058	A	0.013794
rs16893388	A	-0.00605553
rs6828457	A	-0.00693538
rs16893404	A	-0.00288775
rs7680027	C	0.000602694
rs11933865	A	-0.0034997
rs6830697	T	-0.00266747
rs16893439	T	0.00619703
rs1501146	T	0.0183264
rs1501139	C	0.0302305
rs17420654	T	0.0092297
rs6819114	G	-0.0453225
rs13353571	G	-0.0740098
rs2518640	A	0.0196144
rs13131273	G	-0.047434
rs2109520	C	0.0507267
rs3815414	A	-0.00697942
rs12648232	G	-0.00446322
rs1006722	A	-0.00716753
rs7673500	T	-0.0077077
rs555	G	-0.00941296
rs4698634	T	-0.00985585
rs6813375	G	-0.00956116
rs1558377	G	-0.00213202
rs3815413	C	-0.0074611
rs1860596	T	-0.00510209
rs917665	A	-0.00384646
rs2058337	A	-0.00597905
rs10939746	A	-0.00580349
rs16897287	G	0.0168276
rs6834188	A	0.0188165
rs6814594	C	0.0188441
rs2537913	A	-0.0486086
rs1382154	A	-0.0274039
rs12649228	G	0.0219097
rs312333	G	-0.00278994
rs28439386	T	-0.0239509
rs2874685	A	-0.0266726
rs9291401	T	-0.0191171
rs6826516	A	-0.0168134
rs10023012	G	0.0130533
rs9995581	C	0.0141517
rs10004716	C	0.0236012
rs10012861	G	0.0240623
rs6848147	C	0.0126244
rs17508269	C	0.0312525
rs17569146	C	-0.00717452
rs6848523	G	-0.0140999
rs3904759	C	-0.0097113
rs17570168	C	-0.0178402
rs7667493	A	-0.0137812
rs17511324	A	-0.018315
rs1488839	C	-0.0109205
rs901927	G	-0.0114964
rs11722812	T	-0.00992894
rs12509034	C	-0.0194891
rs11936151	T	-0.0121805
rs6844498	C	-0.0147204
rs6816464	C	-0.0144538
rs6810450	A	-0.0114999
rs6858784	T	-0.0181052
rs491795	A	-0.028441
rs522501	A	-0.0203698
rs490478	G	-0.0166616
rs10015865	T	0.0856073
rs17557461	G	-0.0461617
rs10022151	A	0.0244652
rs1460488	C	0.00966972
rs13149579	T	0.0142848
rs17523841	A	0.0118501
rs13108860	T	0.0104575
rs17464828	C	0.0164613
rs10516386	G	0.0130948
rs17525063	G	0.0159558
rs1841371	A	0.00997711
rs6830109	T	-0.0156609
rs1013568	T	0.017575
rs358558	A	0.0091913
rs16872414	A	0.0337928
rs7655220	G	0.0193872
rs7655595	G	0.0143958
rs10010169	A	0.0330596
rs2323264	C	0.0082651
rs10033940	T	0.0223807
rs11732349	C	0.00984182
rs16872604	G	-0.0542576
rs7692390	T	0.0216875
rs7697048	T	0.0285389
rs7666498	C	-0.0337548
rs10938956	A	-0.0137678
rs4697415	T	-0.00744936
rs1491388	T	-0.0124415
rs1352802	G	-0.00983002
rs7656180	C	-0.0278179
rs1027228	G	-0.0230337
rs13138252	A	-0.00479416
rs13122003	C	-0.00705118
rs4697417	A	-0.010708
rs4697418	C	-0.00879072
rs2932966	C	-0.011074
rs3774921	T	0.0128843
rs4697045	A	0.0110513
rs2970848	G	-0.00933528
rs1472095	T	-0.009157
rs2932971	T	-0.00995187
rs2970851	G	-0.0110823
rs2932976	A	-0.0155286
rs13105131	A	-0.0339498
rs6448278	T	0.00872459
rs7663367	C	0.0188621
rs7690565	T	0.00872647
rs7670492	C	0.00710917
rs13111756	A	0.0101928
rs7679057	G	0.00880467
rs6826015	C	0.0127314
rs4295245	A	-0.0177124
rs12645335	G	0.0714151
rs10004346	C	0.0473779
rs4697503	G	0.0412069
rs17406878	G	-0.0385523
rs10022509	A	0.0443425
rs12641682	G	0.0430938
rs4697567	G	0.0604006
rs6857573	T	0.0392427
rs11721812	T	0.0698491
rs6831024	T	0.0184863
rs1123943	T	0.022207
rs5029078	T	-0.035152
rs1027998	A	-0.0179558
rs6836046	T	-0.00806242
rs13135018	A	-0.0151489
rs1567649	A	-0.0108223
rs4558863	C	0.0231124
rs2048507	C	0.0221053
rs2048508	C	0.030724
rs10517087	A	0.0199003
rs17630525	G	0.0236556
rs4692369	C	-0.0243481
rs4692386	C	-0.0504561
rs16878829	G	0.0422575
rs7673254	G	0.0182056
rs6849084	G	0.0121299
rs1035068	A	-0.0278081
rs4692195	A	-0.0346722
rs4692196	T	-0.0782862
rs6448518	G	-0.0281943
rs210757	C	-0.0329027
rs13143266	A	0.0168655
rs1503454	C	0.018291
rs17607505	A	0.0173548
rs10029165	A	0.0204769
rs6850690	A	0.00542998
rs7441199	T	0.00757672
rs4487325	G	0.00735412
rs10011003	T	0.011376
rs6813843	A	0.00811326
rs13111817	G	0.00688844
rs6824779	T	0.00860341
rs6850823	C	0.00718593
rs1918315	C	0.0242003
rs981579	G	0.00940539
rs16880758	A	0.0103198
rs12645493	A	0.0063169
rs10939223	A	0.0148249
rs1353050	G	0.0101895
rs7686889	T	0.0106684
rs16880906	A	0.0116646
rs13112132	G	0.0764978
rs1521123	G	-0.0212105
rs6858139	A	-0.0183327
rs1402481	A	-0.0122822
rs11934543	G	-0.0155033
rs16882432	T	0.0299147
rs16882434	G	0.0284238
rs10001348	G	0.042643
rs6848673	T	0.0312449
rs10012732	C	0.0154091
rs3101281	G	-0.0510923
rs7689933	T	-0.0657439
rs4588422	A	0.0243057
rs12374222	A	0.0231194
rs4277739	A	0.0205763
rs4619848	T	0.0239039
rs4692105	C	0.0302994
rs1463847	T	-0.0124833
rs1463844	C	-0.0182148
rs7683211	C	-0.0230773
rs6448748	T	-0.023022
rs16884932	C	-0.0298819
rs1834707	C	-0.032275
rs2192531	A	-0.0214206
rs11946605	A	0.0286686
rs4692530	G	0.0123483
rs13136356	T	0.0298691
rs10007812	A	-0.0466857
rs10049684	T	-0.0300913
rs6554043	A	0.0235638
rs13149553	C	0.0520776
rs6838099	C	0.0368026
rs7686175	A	0.0327874
rs317014	A	-0.0172119
rs317015	T	-0.0288027
rs317018	G	-0.023756
rs1159054	C	0.0820837
rs1433426	T	0.0453264
rs1433439	A	0.0295969
rs11736705	C	0.0386517
rs2136806	A	-0.014279
rs13129364	G	0.00671578
rs13123734	C	-0.00986057
rs13148785	T	-0.00317692
rs13119848	T	-0.00337017
rs4832797	C	0.0099231
rs4282203	A	0.0118069
rs9985895	T	0.0113131
rs6827569	G	0.0206893
rs4470654	T	0.0149573
rs11096801	A	0.00863212
rs4621449	G	0.0134331
rs10020996	C	0.0137237
rs11733590	G	0.0158565
rs4394022	A	0.00849476
rs6836152	T	0.0194173
rs6825572	C	0.0165177
rs6838564	C	0.0126739
rs4482789	G	0.0145843
rs2376008	C	0.0181208
rs10517382	A	-0.0247139
rs1951771	G	0.0263461
rs12501110	G	0.0578485
rs11724077	C	0.0198306
rs11724117	G	0.0155123
rs17492435	G	0.0155079
rs11725553	G	0.0156013
rs11726724	C	0.0233211
rs17826860	G	0.008488
rs7695386	C	0.0107406
rs1426414	C	0.00904401
rs7669754	G	0.00654715
rs10212936	T	0.0089227
rs11737711	T	0.00702601
rs4525989	A	0.00481391
rs11726516	T	0.00673988
rs10484213	T	0.00823179
rs10517385	A	0.00799241
rs1155393	A	0.0294055
rs11937850	A	0.00669216
rs1347423	A	0.0147323
rs4832890	A	0.00783075
rs1656182	A	0.0506484
rs1776554	C	0.0441171
rs17603641	G	-0.0221533
rs10013737	G	-0.0107436
rs17421722	T	0.0131893
rs17421729	G	0.016693
rs1871480	G	0.015366
rs11727634	C	0.0193866
rs952903	G	-0.0100447
rs2973251	G	-0.0081046
rs2939717	A	-0.0132941
rs10009101	A	0.0777716
rs2973308	G	-0.0137701
rs2941011	C	-0.0144098
rs2939720	C	-0.0139521
rs2941005	C	-0.0183837
rs2941002	T	-0.0152297
rs2102336	G	-0.0291944
rs11737302	G	-0.020756
rs17423359	A	0.0289098
rs7666650	C	0.0142415
rs6832254	T	0.026004
rs919005	A	-0.0197975
rs2911905	C	0.0424374
rs16994133	T	-0.0492968
rs16994165	A	0.0570924
rs4832749	G	0.0207579
rs907311	T	-0.0242782
rs1991231	A	0.0248368
rs2137036	T	-0.0171023
rs4832992	A	0.00807169
rs7436530	G	0.00799453
rs11725633	T	0.0113519
rs11733629	A	0.0112386
rs932008	T	0.0186605
rs17498347	C	0.00776812
rs4833051	C	0.0257534
rs4131726	C	0.0328728
rs17582575	A	0.0212672
rs17616338	C	0.114265
rs2163276	C	-0.0497541
rs7660948	G	0.0305158
rs17585937	T	0.0319104
rs793996	G	0.0239149
rs11728461	G	0.0219173
rs7679386	C	0.0222969
rs6816902	G	-0.0255667
rs6819385	G	-0.0163414
rs4861358	T	0.0168963
rs6842478	A	0.0200852
rs2661668	C	0.0143286
rs2661661	C	0.0121327
rs2585581	T	0.0119327
rs1876495	T	0.0171351
rs7679772	C	-0.0357756
rs4861370	A	-0.0146776
rs2256007	T	0.0347177
rs13110481	T	0.0260179
rs1047626	G	-0.0109849
rs2660319	A	-0.00969392
rs6447127	G	0.00498901
rs7682049	T	0.0109681
rs4861163	T	0.00511627
rs2880666	G	0.0175533
rs16854051	T	0.00741099
rs4132888	G	0.00383779
rs7376752	G	0.00926929
rs7664565	T	0.0132887
rs6848386	C	0.0123082
rs1450913	A	0.0318148
rs11730168	A	-0.0260001
rs11736676	A	-0.0154423
rs4412028	T	-0.00881423
rs6825107	G	-0.00774789
rs10213019	A	-0.0140749
rs7688320	G	-0.0162367
rs4482802	G	-0.0228663
rs4391070	G	-0.00834752
rs12646066	C	-0.00775077
rs6814406	G	0.00784903
rs12508343	C	-0.024963
rs4355425	A	0.0100553
rs7659996	T	0.0110439
rs1583411	G	-0.0111197
rs1648078	T	-0.0109517
rs1369175	A	0.00730843
rs7340999	T	0.0168269
rs1369178	T	0.010992
rs4695120	A	0.00593007
rs7675193	A	-0.00924961
rs10019070	G	0.0297984
rs12502321	G	-0.0101839
rs12502323	G	-0.0108814
rs12498466	T	-0.00999411
rs3924898	T	-0.0166704
rs7687166	G	-0.0145594
rs12507939	A	-0.0123469
rs4694857	G	0.0094329
rs6840205	A	-0.0187712
rs16851681	A	-0.0150096
rs9995068	A	-0.0159521
rs6825063	T	-0.0202367
rs2033897	A	0.0601452
rs17470528	C	-0.0877023
rs12647931	A	0.0271097
rs411261	T	0.00961821
rs12645951	T	-0.0164111
rs6816010	C	-0.012566
rs6844211	G	0.0132346
rs2077878	A	-0.00805018
rs1459814	G	-0.016601
rs7683696	A	-0.00943862
rs13103574	T	-0.00659599
rs6858872	A	-0.0226362
rs17082398	T	0.022712
rs12108246	T	0.0327261
rs11939189	T	0.00328823
rs11929903	A	0.0412638
rs7688646	C	0.0437627
rs751265	C	-0.000676559
rs4864453	A	0.0279825
rs6826467	A	0.0417063
rs4864747	C	0.0331487
rs750695	G	0.00738816
rs4864809	A	0.0186461
rs1077966	T	-0.0230992
rs2086048	G	0.0115429
rs1477880	A	0.0142063
rs17083276	C	0.0159802
rs2412493	G	-0.0390436
rs2133334	T	-0.030541
rs13105577	A	-0.0440846
rs3805383	A	0.0312458
rs7665149	G	-0.0165571
rs7684859	G	-0.0287411
rs4241997	A	-0.015345
rs3923477	T	-0.0238316
rs1679052	G	0.00993668
rs1708774	T	0.0152065
rs12650282	T	-0.00229883
rs12510703	G	0.0160482
rs4865165	C	-0.00512256
rs9998008	A	-0.00117075
rs781663	G	-0.00857013
rs6847086	A	0.0108474
rs2227902	T	0.011867
rs3796529	T	-0.00787589
rs2227901	A	-0.00673056
rs7687767	G	-0.00776389
rs781668	C	0.00761159
rs1718839	G	0.00751871
rs41344750	A	0.0218744
rs781666	G	0.0148534
rs17087335	T	-0.00885245
rs1718886	T	0.00884886
rs3733309	G	-0.0139815
rs10026915	A	0.0294467
rs10002090	C	0.0280506
rs2293175	T	0.01048
rs1718878	A	0.0079061
rs1713982	A	0.00989859
rs1403233	C	0.00819358
rs1718831	G	0.00681665
rs2271806	T	0.0301897
rs6843644	A	0.0117993
rs28623722	G	0.0229499
rs12621	T	0.00187863
rs1277308	T	0.00949857
rs2271807	G	0.0224012
rs1277313	G	0.00332083
rs7654665	T	0.0027962
rs13147020	G	0.0228949
rs13129156	G	0.0174213
rs13132470	T	-0.0390902
rs10488920	A	-0.0108092
rs6811739	T	-0.010001
rs1524675	G	-0.0121686
rs41502151	T	0.0100845
rs6853593	C	-0.0214407
rs1012189	G	-0.00924213
rs1012188	C	-0.00709776
rs9312685	C	-0.00994474
rs839018	T	0.00661405
rs839021	T	0.0254498
rs839025	T	0.010595
rs2412887	G	-0.0234573
rs2140072	G	-0.0172983
rs2166999	A	0.0248967
rs2899130	A	0.0181175
rs1472926	G	0.0323056
rs2412930	G	0.0315684
rs2166993	A	0.0183271
rs6843409	G	0.0148193
rs10866464	C	0.00313371
rs9312704	T	0.00452158
rs13435742	C	0.00402405
rs4865372	A	0.0142837
rs1375422	C	-0.00738657
rs10026272	C	-0.00569821
rs728480	A	-0.00402749
rs12502978	A	-0.0065671
rs7685041	A	-0.00454479
rs1900867	C	-0.00612725
rs7670197	G	-0.0111749
rs974866	G	-0.0208731
rs11944118	T	0.027024
rs6837026	A	0.0102119
rs4394027	G	-0.0172674
rs12499414	T	0.0181054
rs4571366	A	0.0157979
rs12648062	G	-0.011433
rs12502395	A	0.0207996
rs12502086	G	0.0115527
rs10517516	T	0.0128575
rs41488953	A	0.0230272
rs10012645	G	0.0169397
rs1455288	T	0.0134357
rs10016361	C	0.00921641
rs1471016	G	0.0121598
rs1471018	A	0.0214348
rs10517517	G	0.00490838
rs17238715	A	0.00819225
rs2604622	C	-0.0135207
rs3114081	C	-0.014507
rs10517525	A	0.0261604
rs10517524	G	0.0343208
rs11725609	T	0.0126704
rs11726657	T	0.00761433
rs7694238	G	0.00832667
rs9993083	G	0.00313033
rs10003627	T	0.00549956
rs13128988	C	0.00842439
rs10010463	T	0.00839075
rs7700012	C	0.0104206
rs7695525	A	0.0058445
rs10471114	G	0.00865789
rs10025442	G	0.0138244
rs6848319	T	0.0279255
rs2168267	T	0.0110592
rs13129372	A	0.0184984
rs1902179	G	0.00902893
rs11944965	T	0.00892953
rs1031536	G	0.028764
rs17672564	C	0.033775
rs12647475	T	0.0167265
rs13133029	T	0.0382216
rs9996032	A	-0.0112489
rs1399529	C	-0.0123974
rs1399530	A	-0.012369
rs10011808	C	-0.0125595
rs12512045	A	-0.01356
rs4260567	C	-0.013058
rs10023055	C	0.0120117
rs6841252	G	0.00862676
rs2882089	C	0.00265224
rs2349114	T	0.0018233
rs3943667	T	-0.0133795
rs1440923	A	-0.00963713
rs13106164	A	-0.0096408
rs1348090	T	-0.00714623
rs979759	A	-0.00943139
rs4143	G	-0.00593816
rs1011691	A	-0.0113616
rs1036722	A	-0.0070926
rs1440892	G	-0.00952011
rs11941294	G	-0.00626171
rs7687341	G	-0.00358538
rs9993074	A	0.00521191
rs9917886	C	0.00334117
rs13127866	T	0.0124659
rs7688203	G	0.0188881
rs11131614	G	0.0123311
rs4618367	C	-0.0122232
rs12501488	A	0.0234943
rs1397755	A	-0.0142402
rs13116406	T	-0.00792931
rs13151560	T	-0.00380264
rs1858306	G	-0.00363064
rs12642661	T	-0.00720081
rs6820508	C	-0.00745995
rs12331987	T	-0.00942551
rs10009967	G	-0.0131452
rs1511286	A	-0.00525716
rs10034030	A	-0.00885122
rs13142032	A	-0.0266498
rs11933206	A	-0.0336266
rs1877516	G	-0.0042515
rs1877515	C	-0.00912327
rs1512958	A	-0.0106403
rs1996076	G	-0.033946
rs1996075	T	-0.00720087
rs11930071	A	-0.00577302
rs17732645	T	-0.00849855
rs17736022	G	0.0203648
rs1843593	C	0.0392057
rs17592868	C	-0.0631156
rs10518074	A	-0.0339114
rs17148322	G	-0.0202688
rs10049496	G	-0.0164704
rs1709276	T	-0.0451282
rs1842474	T	0.0131371
rs4426856	G	0.0278624
rs962922	C	0.0207751
rs7688146	G	0.00918837
rs2029494	C	0.0114836
rs4694067	C	0.00410823
rs4694317	A	0.00417262
rs3911574	C	0.00678687
rs3911575	G	0.006204
rs17146520	A	-0.014083
rs17149002	A	-0.00719367
rs13116945	A	0.00614225
rs12512502	C	0.0218229
rs10033340	G	0.0129908
rs10518081	A	0.0109111
rs10805077	A	0.00961352
rs1486272	C	0.0151199
rs2282679	G	0.0160501
rs3755967	T	0.0184795
rs1491714	C	-0.0220939
rs7683624	C	-0.0415647
rs6858790	G	-0.013994
rs13113067	G	-0.0127619
rs1481667	C	0.0143686
rs11727604	C	0.0111565
rs788919	C	-0.0232745
rs788935	T	-0.0140866
rs6446834	T	0.0117179
rs700513	T	-0.00711381
rs788912	A	-0.00610221
rs788908	T	-0.00836743
rs1401153	T	0.00261055
rs1518492	A	-0.00063121
rs6852061	A	0.00268993
rs9884972	T	-0.0259662
rs753944	C	-0.00579579
rs719381	T	-0.00269438
rs719382	T	0.00834469
rs10938030	T	0.00305466
rs1518485	T	-0.00153215
rs4694124	G	-0.00260942
rs7697556	C	-0.00660741
rs4694508	T	-0.00944824
rs10518108	A	0.0703077
rs6446856	A	0.0349422
rs7683184	G	0.0195508
rs4694526	G	0.0165795
rs315325	C	0.0182436
rs221593	G	0.00466034
rs315335	G	0.0160145
rs315343	C	0.00609182
rs315312	C	0.00809013
rs4398492	T	0.010266
rs315359	G	0.0141514
rs315365	T	0.0132921
rs315369	A	0.00933582
rs315372	C	0.00198017
rs41377153	T	-0.0175728
rs2366703	G	-0.0177945
rs17192483	T	-0.0256861
rs2367291	C	-0.0147951
rs3117598	T	-0.010055
rs3111694	A	-0.0155461
rs12644965	C	-0.00954602
rs3117600	G	-0.0102863
rs9991272	A	-0.00074321
rs683671	A	-0.00758962
rs569390	G	-0.00971451
rs4694649	G	-0.00559202
rs537373	C	-0.0109838
rs655328	T	-0.0141365
rs509817	C	-0.0232018
rs508977	G	-0.0143771
rs2886969	C	-0.0200814
rs4568308	G	0.0153377
rs4552542	G	0.0309118
rs7688379	A	0.0345516
rs10022199	T	0.014279
rs10022745	A	0.0190761
rs11734944	G	0.0187925
rs9307118	G	0.0153711
rs4859417	C	0.0168739
rs2089253	G	0.0688892
rs17000864	A	0.0652572
rs4518274	T	-0.0105062
rs11724432	G	-0.0133873
rs28503908	T	-0.00979009
rs10025838	C	-0.0176637
rs10491462	T	0.00484175
rs1559120	A	0.0103577
rs17002485	C	0.0116632
rs4576026	G	0.0159963
rs7679491	A	0.0100095
rs9992981	T	0.010507
rs4450960	T	0.0131452
rs736600	C	0.0105325
rs17398827	G	0.00539401
rs17395216	C	0.00830521
rs17395367	A	0.00663884
rs2059107	A	0.00906202
rs17400392	T	0.0153795
rs4859871	C	-0.0138538
rs9993942	G	-0.0115235
rs6533239	T	-0.0101243
rs10005741	C	-0.0126718
rs7655949	T	-0.0153068
rs2903291	T	-0.0115408
rs4859878	T	-0.0157315
rs1814033	A	-0.00965617
rs4365752	C	-0.0133435
rs17002825	C	0.0181225
rs6533372	C	-0.0133441
rs11940556	C	0.0165987
rs13116367	G	-0.00875923
rs143371	C	0.0251781
rs2008485	G	-0.0178797
rs6814410	A	-0.0106989
rs6833805	T	-0.0102329
rs6835769	T	-0.01035
rs17003161	G	0.0160638
rs11934555	C	0.0112278
rs1563259	G	0.0183486
rs1385130	G	-0.0119227
rs17003169	C	-0.0123386
rs1546176	G	0.0153262
rs931602	A	0.0266718
rs4472163	C	0.0125182
rs1966537	G	0.0163308
rs2288254	C	-0.0117164
rs10034295	G	0.0180824
rs2867698	C	0.0671654
rs6854711	C	0.0365876
rs6834681	A	0.0555281
rs12509705	C	-0.0422112
rs1497770	T	0.0315666
rs10024084	T	0.0141393
rs890597	G	-0.0130252
rs7678274	T	-0.0258517
rs10025040	A	-0.0131379
rs2303571	C	-0.0164573
rs2042805	G	-0.0106669
rs6815242	G	-0.0101898
rs13128457	T	-0.0146538
rs7692359	C	0.0090347
rs6822283	C	0.0148509
rs1427461	G	0.0139404
rs13150632	G	0.0188589
rs34471118	G	0.0193106
rs3944	G	0.0137424
rs1820577	C	0.0140499
rs6839093	T	0.0107321
rs11722069	T	0.0679948
rs11722062	A	0.0244912
rs2903913	T	-0.0376542
rs12649079	T	-0.0298901
rs4591595	C	-0.0287507
rs4693588	C	-0.037092
rs11722753	C	0.0677313
rs17007811	T	0.0220506
rs6827060	G	0.0309206
rs10023937	T	0.0302149
rs1442163	C	-0.0335626
rs6817184	G	-0.0266985
rs11729044	G	0.0216237
rs342972	C	0.0187193
rs427362	T	0.0140104
rs10021805	G	-0.0231229
rs7677064	T	0.0202091
rs931195	A	0.0147033
rs11735639	T	0.0213937
rs4413396	G	0.0181575
rs13152150	A	0.0146733
rs10516770	A	0.0671484
rs6847980	T	0.00752152
rs7694379	A	0.0164323
rs11735092	C	0.0204059
rs6531975	G	0.018484
rs13112695	A	0.023517
rs6531977	T	0.0274878
rs3109823	T	-0.0255088
rs9307048	T	0.0165314
rs36111742	G	0.0307181
rs7682161	C	0.0441293
rs7658312	T	0.0432981
rs17013978	C	0.0514652
rs1104633	T	-0.0112139
rs1921679	C	0.00787714
rs2178584	C	0.00917455
rs16996144	G	0.0154301
rs1921681	C	0.0256682
rs6835979	A	0.0182138
rs1708670	A	0.00803481
rs17822463	T	-0.0463946
rs6532144	C	-0.0308952
rs7672015	C	-0.0252854
rs772479	T	0.0121392
rs772489	C	0.0214116
rs1504485	G	0.0132687
rs1504486	G	0.0143864
rs772492	C	0.0195307
rs772503	C	0.0292203
rs11931074	T	-0.0106227
rs3857052	A	-0.00591617
rs8180209	G	-0.0181895
rs8180214	A	-0.0154541
rs7661330	G	-0.00713058
rs3857057	G	-0.00500379
rs356200	C	0.011756
rs356168	A	0.0142323
rs3756054	C	-0.00711027
rs3857059	G	-0.00678693
rs2736990	A	0.0142551
rs6834765	C	-0.00863903
rs11944331	T	-0.00749512
rs894278	G	-0.00664115
rs10516849	G	-0.000939224
rs11727074	C	-0.00463659
rs6532197	G	-0.00806543
rs1442138	G	-0.0118482
rs3775465	C	-0.0117856
rs10516850	G	-0.0122113
rs10516851	T	-0.0146118
rs12644375	G	-0.0194108
rs3775478	G	-0.0181581
rs11728457	G	-0.00809431
rs10516863	T	-0.00140675
rs6855891	T	-0.0116679
rs6824746	C	-0.00413344
rs11947970	T	-0.00994461
rs6837278	G	-0.00542938
rs1835524	C	-0.0108339
rs1835523	G	-0.00761747
rs11947949	A	-0.0138829
rs2726	G	-0.0111504
rs4356886	G	-0.0113123
rs1350855	A	0.0186649
rs35994777	T	-0.0124024
rs12647157	C	-0.014936
rs12647859	A	-0.0136809
rs10516877	T	0.0612739
rs1399420	G	0.068395
rs6849961	T	-0.0508841
rs2107008	C	0.00781209
rs13104402	T	0.00701314
rs1541365	G	0.0100543
rs17018144	A	0.0132226
rs7699169	A	0.0182958
rs10856882	C	0.00962307
rs2199291	G	-0.0259724
rs2089990	C	0.025386
rs1368716	T	-0.0562464
rs7664530	T	0.0487229
rs7692640	A	-0.0300285
rs1369087	G	-0.0620218
rs7665819	C	-0.0183361
rs1564893	C	-0.0315269
rs11097474	A	-0.0265053
rs264298	A	-0.012465
rs4699438	G	-0.0259744
rs1369995	G	-0.0162139
rs1369994	G	-0.00852452
rs1369993	C	-0.00608722
rs1369992	G	-0.0137333
rs1369991	T	-0.0142145
rs1436573	T	-0.00640843
rs11097478	T	-0.0113093
rs4699445	C	-0.0108579
rs4699449	T	-0.0120841
rs1865848	A	-0.0163371
rs1579627	G	-0.011207
rs1985147	T	-0.0184228
rs17470048	C	-0.017362
rs879312	C	-0.00994642
rs879311	T	-0.011677
rs6532589	A	-0.0433789
rs4699481	A	0.0171107
rs17025209	T	-0.0634661
rs28571044	A	0.0245354
rs12648161	T	0.0593387
rs10034435	A	0.0485899
rs7691268	G	0.0479455
rs10516422	G	0.0385381
rs4632667	G	-0.0282469
rs11097592	A	-0.0230145
rs13116475	G	-0.0134766
rs4699675	A	-0.0422054
rs715239	T	0.00818588
rs6814181	T	0.00747708
rs9994042	C	0.0267682
rs3775500	G	0.00511962
rs11097676	A	0.00473638
rs3775501	A	0.00923128
rs10031708	C	0.0217907
rs9307241	T	0.0426687
rs1365491	A	0.00732623
rs17029567	G	0.0219602
rs1465518	G	0.010573
rs6813099	T	0.00545724
rs3733463	A	0.0119243
rs17029573	C	-0.000415153
rs11941799	C	0.00411551
rs6848666	T	0.00379115
rs3737484	T	0.00210005
rs6532834	A	0.00542723
rs6829912	T	0.00483404
rs1365492	A	0.00444349
rs11944405	C	0.00275519
rs11723286	G	-0.0011868
rs11937985	T	0.00356938
rs11945303	C	0.00811975
rs6848337	G	0.00133965
rs11931053	A	0.00590878
rs7686428	A	0.00282293
rs7676564	C	0.00230592
rs1896166	T	0.00398023
rs11939538	A	0.00818663
rs2081626	C	0.0063604
rs17029662	A	5.93172e-06
rs10516458	G	0.00840524
rs2276939	G	0.00424123
rs3756087	G	-0.000442813
rs17029673	G	0.00163163
rs11736218	C	0.00182864
rs28561548	G	0.0274949
rs6842840	G	0.00232549
rs6816635	G	0.00648572
rs17029696	G	0.0335338
rs17029698	A	0.0244554
rs7692416	C	-0.00256439
rs11935024	G	0.00547362
rs2866180	C	0.000240073
rs34199590	C	0.0265319
rs11936580	G	0.00194905
rs11097686	T	0.00549301
rs4235450	T	-0.0174219
rs2132694	C	0.0293289
rs3804350	T	0.0188139
rs2037773	C	0.0193344
rs3729663	T	0.0457158
rs17252142	C	-0.0266224
rs151414	G	0.0129128
rs151413	T	0.00946968
rs151411	C	0.0298683
rs151407	G	0.0144151
rs151401	G	0.0211357
rs151404	A	0.0150022
rs10014145	G	0.0114617
rs233816	T	0.0083012
rs233807	T	0.0143731
rs4699012	A	0.0236396
rs1462943	C	0.0114936
rs2054393	T	0.0128034
rs12499248	T	0.0100515
rs33940030	T	0.0215559
rs6533014	G	0.0168079
rs3796974	C	0.034807
rs1473567	T	0.0217173
rs4605656	A	0.024413
rs1406639	G	0.0232171
rs979022	C	0.0130574
rs6813920	C	0.0113931
rs10019375	C	0.0106161
rs17269632	C	0.0220335
rs878021	G	0.0207803
rs7668924	T	0.0115738
rs11934708	T	0.0134745
rs17034684	T	0.011988
rs583008	C	0.014852
rs582087	G	0.0137542
rs2510652	C	0.0211661
rs2866773	G	0.049176
rs17036476	G	0.0253777
rs11730681	A	-0.0234101
rs17038966	A	-0.0389816
rs172666	T	0.0133316
rs6811130	C	0.0174802
rs1377065	G	-0.012415
rs7662637	A	0.0235354
rs7664892	C	-0.00236355
rs1436503	C	-0.00729226
rs7672648	A	-0.0057119
rs11734670	T	-0.0132473
rs10856993	C	-0.00740648
rs12646462	C	-0.00552083
rs1369963	T	-0.00745536
rs2082964	T	-0.00878644
rs6533371	T	-0.0084122
rs1369962	G	-0.0103681
rs2575632	T	-0.0057785
rs2851365	A	-0.00539707
rs2851362	T	-0.0018852
rs2851361	C	-0.00327241
rs2575642	C	-0.00433404
rs2575637	A	-0.00510584
rs2575636	T	-0.00313253
rs2575656	C	-0.00408528
rs2082967	C	-0.00803002
rs4333265	G	-0.00583312
rs1369965	G	-0.00519505
rs2851352	G	-0.00370698
rs4510530	G	-0.0089564
rs11737840	T	-0.0313225
rs11098072	A	-0.0122112
rs10440333	C	-0.0152832
rs6830156	G	-0.0384955
rs6533505	G	-0.0301583
rs4833470	A	0.0234767
rs6849746	A	0.0382257
rs1544383	C	0.0232432
rs1544384	G	0.0281392
rs12649915	C	0.0290426
rs10031435	G	0.0218639
rs9993234	C	-0.0206151
rs11098200	A	-0.0311121
rs6836139	C	0.02408
rs6812422	T	0.0272925
rs4833439	A	0.0113337
rs2374223	C	0.0142533
rs4834376	C	0.0121052
rs882308	A	-0.0105946
rs11937453	A	-0.0101675
rs11098223	T	0.0123836
rs6533743	A	0.00388642
rs7439930	G	0.00984317
rs13112787	A	-0.00723663
rs4834378	A	0.00412651
rs4376209	G	0.00607783
rs4421052	G	0.00568777
rs6847210	T	-0.0120497
rs4240289	C	-0.00766843
rs4833442	G	-0.0107223
rs6843914	G	-0.0110949
rs10020382	C	-0.00744702
rs6842026	G	-0.00903018
rs4266344	G	-0.0057715
rs7675238	G	-0.00639378
rs2725520	C	0.0208052
rs1497601	A	0.0136763
rs4834392	G	-0.0179903
rs9999383	G	-0.0135676
rs2019195	G	-0.0274653
rs17622486	A	-0.0180628
rs9994258	C	-0.0278277
rs10004817	C	-0.00967913
rs17047425	C	-0.0170709
rs17047437	A	-0.0164564
rs17622627	A	-0.0301885
rs12645955	C	-0.0430676
rs17679264	C	-0.0193421
rs17048458	A	0.0304872
rs7654510	A	-0.029626
rs13114676	G	0.0283478
rs7676913	A	-0.018674
rs2196716	T	-0.0141359
rs4834605	T	-0.0700728
rs10013963	A	0.0398543
rs6855225	G	0.0230988
rs6821599	C	-0.039607
rs17861773	T	-0.0216742
rs4409028	A	0.00925297
rs13340324	C	0.00764202
rs13113229	A	0.0154583
rs17861849	T	0.00954201
rs12647933	C	-0.00639081
rs12644762	T	-0.00585438
rs7679074	T	-0.00657352
rs4645284	T	-0.00312328
rs6852609	G	0.0153708
rs4304037	G	-0.000351607
rs7661125	G	0.0149266
rs17861994	C	0.00776122
rs4834618	G	0.00627794
rs4334815	G	0.0110811
rs4834621	G	0.00455428
rs2635210	T	8.29221e-05
rs2635361	C	0.000671715
rs2635212	T	0.00114509
rs2969625	G	0.00148719
rs2635369	T	0.00108244
rs1489545	G	-0.00128715
rs1489553	G	0.00915704
rs2635237	T	0.0109843
rs2010003	T	-0.000980544
rs2932189	T	0.00475461
rs1962701	A	0.00493907
rs1565291	A	0.00413622
rs1000696	T	0.00670791
rs2635186	C	0.00119199
rs1948220	T	0.00767225
rs6857513	G	0.0198146
rs6831957	G	0.0227335
rs2714961	C	0.0170316
rs7437666	C	0.0180047
rs725449	T	0.0182506
rs11734863	A	-0.0143642
rs2252621	C	0.0130817
rs17008782	T	-0.0357781
rs17010476	T	-0.0227867
rs3761721	C	0.0158196
rs1588523	C	-0.0349587
rs4833724	C	-0.026823
rs9993990	A	-0.0234723
rs2221936	G	0.0198603
rs4833735	A	0.0185175
rs17449954	C	-0.171572
rs898091	A	0.0455813
rs1472949	A	0.0426333
rs6823951	C	0.0446154
rs6834028	A	0.0231801
rs1498017	C	-0.0114608
rs1498019	G	-0.0109158
rs17008561	A	0.0143987
rs12648286	G	0.0104253
rs313997	T	-0.0093793
rs1506551	A	0.0101726
rs6830784	G	0.0207998
rs13124340	T	0.0600457
rs7662921	A	-0.0120708
rs7695058	C	-0.017018
rs6838702	A	-0.00918225
rs7681814	T	-0.0162814
rs13102452	C	-0.0142094
rs7675988	T	-0.0337727
rs4834017	G	-0.0332792
rs6826117	C	-0.0248374
rs12499358	A	-0.0186468
rs12504284	A	-0.0206251
rs35016251	C	-0.035315
rs10518470	G	-0.0241907
rs12651652	T	-0.0240249
rs17824374	C	-0.0142221
rs2390928	G	-0.0188438
rs10518483	A	-0.0160869
rs1017863	G	-0.0368107
rs10518491	C	0.0373258
rs13132177	G	0.0166906
rs11725332	G	0.0402535
rs1552089	G	-0.0300956
rs1871738	T	-0.0103705
rs1480898	A	-0.012463
rs17213633	A	-0.0191951
rs4385081	C	-0.021259
rs12501512	C	-0.0194921
rs12498725	A	-0.00990461
rs2002543	T	0.0173702
rs6534622	G	0.0159558
rs2090103	G	0.0253958
rs7695016	C	0.0172514
rs1399215	C	0.0166286
rs17337491	G	-0.0249266
rs6534679	T	-0.0278169
rs1982904	T	0.016029
rs17013205	T	0.0214748
rs1216373	T	-0.0575443
rs1216378	T	-0.0366956
rs1216387	G	-0.0325558
rs1216394	C	-0.0143513
rs1216413	A	0.0227423
rs1364968	T	0.0232847
rs10006675	A	0.0349462
rs4975249	A	-0.0231963
rs13147889	A	-0.0138761
rs1433384	C	0.0122845
rs17370115	C	-0.0143593
rs17370136	A	-0.0155786
rs41469048	T	0.00806061
rs599139	G	-0.00986463
rs592988	C	-0.00740959
rs2060314	A	0.00644635
rs615101	C	0.00722614
rs643541	C	0.00869683
rs587191	T	0.00727609
rs586814	A	0.0178615
rs679878	T	0.00835179
rs604759	G	0.00979918
rs650483	T	0.0150904
rs600121	G	0.00590975
rs17371435	T	-0.0108949
rs646555	T	0.00548486
rs17050499	G	-0.0163574
rs4864011	C	-0.00554866
rs618131	C	0.00860806
rs591391	C	0.0044672
rs619042	C	0.00908679
rs17372420	T	-0.00294971
rs1356342	T	0.00245386
rs6814193	A	0.000398457
rs649250	G	-0.0193531
rs652464	G	-0.0140044
rs2637600	T	-0.0164278
rs13118339	G	-0.0191254
rs6824134	A	-0.03827
rs11099020	T	0.0175646
rs1532962	G	-0.0201069
rs7674540	G	-0.0243283
rs10017257	C	-0.0266473
rs1507787	T	-0.025864
rs11933237	T	0.0313115
rs6534833	G	0.0616686
rs10010798	C	0.0396352
rs11728768	C	0.0362539
rs6822483	C	0.0238917
rs9999397	A	-0.0302979
rs6821730	T	-0.0176485
rs11943009	C	-0.0124432
rs2419539	T	-0.0211532
rs2419540	G	-0.0615184
rs2420412	G	-0.0161329
rs1110843	T	-0.0233568
rs3922637	T	-0.0142936
rs4864189	A	-0.0174842
rs7375925	G	-0.0217715
rs7668810	C	0.0275688
rs9998469	A	-0.0347076
rs6814825	A	-0.0296456
rs12509818	T	0.0241314
rs4132742	A	-0.0183173
rs4507423	C	0.0207087
rs13112126	A	-0.0326355
rs13103412	A	0.0203769
rs13111781	T	0.0218355
rs6857637	G	-0.0145486
rs11099371	A	-0.0206944
rs11099372	G	-0.030767
rs1283044	T	-0.0246676
rs1460154	A	-0.0160806
rs1870567	C	-0.0233276
rs10519417	C	0.00417742
rs1542389	C	0.0144281
rs35121625	C	0.021633
rs10155413	C	0.0172227
rs7692372	G	0.0177404
rs6854602	T	0.0439216
rs6535199	T	0.00978011
rs1028100	T	-0.0105931
rs4605717	A	-0.0123877
rs6835656	G	-0.00527586
rs11947570	T	-0.012198
rs6535205	G	-0.0107556
rs1425986	C	-0.00555089
rs1425987	T	-0.00793886
rs1365143	G	-0.0130925
rs1425991	T	-0.00814307
rs1425992	A	-0.013187
rs10745244	T	-0.0108722
rs6823023	C	-0.0149804
rs6818574	T	-0.0188547
rs1546459	T	0.00637881
rs9993341	C	0.00501116
rs10007570	C	-0.0163136
rs6815581	C	-0.0355814
rs4640713	G	0.0144138
rs6841987	A	-0.0441088
rs11736543	G	-0.0584378
rs4546191	A	-0.0140859
rs7682109	T	-0.0137668
rs12504603	A	0.0360139
rs6817458	T	-0.0186191
rs12646442	A	0.0116474
rs6536009	A	0.0120811
rs6835286	T	0.0173108
rs1993039	G	0.0205441
rs10049703	T	0.0114536
rs885156	A	0.0227164
rs10023253	A	0.0190792
rs4863666	G	0.0368086
rs17050847	G	0.0406934
rs13127289	T	0.0311771
rs13129525	A	0.0202836
rs3104107	C	0.0561612
rs3097594	C	0.0512586
rs3097597	A	0.0348808
rs6853616	T	0.0208821
rs6823888	C	0.03167
rs17006859	G	-0.0270932
rs13434447	C	0.0186756
rs9993798	A	0.0311382
rs17464951	C	0.033343
rs1846843	T	0.0384906
rs1425518	T	0.01511
rs1476122	A	0.0183557
rs6814775	G	0.0159194
rs11943687	A	0.0184655
rs1559709	C	0.0196362
rs3935131	T	-0.0363711
rs6820440	G	0.0327539
rs719091	G	-0.0238423
rs7658071	A	0.0156436
rs13125215	C	0.0275533
rs1863634	C	0.012918
rs1057560	A	0.0385735
rs1875844	G	0.0385627
rs10461235	A	-0.0409937
rs7654433	T	-0.0268695
rs1469865	A	-0.0387225
rs2063555	C	0.0132652
rs2137330	A	0.0175041
rs10434100	T	0.0131957
rs17484873	C	0.0155487
rs6834935	G	0.0164854
rs7698307	T	0.0280093
rs2048546	C	-0.0191889
rs6840754	G	-0.031671
rs11721563	A	0.0376955
rs11099756	G	0.0654398
rs4513544	C	0.0606116
rs6535831	T	-0.0366459
rs6856441	C	-0.0311148
rs7673175	C	0.0116943
rs4696318	A	0.0146389
rs2676343	C	-0.00199679
rs964475	T	0.00451282
rs1516823	T	0.0101922
rs2676337	T	0.00721261
rs2406375	C	0.0120762
rs2628570	T	0.00297332
rs1516820	C	0.00518175
rs1356300	C	0.00267264
rs28401633	G	0.00477545
rs7660590	T	0.00555152
rs9991574	C	0.00676129
rs718089	G	0.00650051
rs1961679	A	0.00581285
rs6535852	T	0.00404281
rs1516819	C	0.00657377
rs17361782	G	0.010128
rs1484879	G	0.0103526
rs2054757	A	0.00657947
rs1533458	G	0.0389011
rs6819564	A	0.0383425
rs12498316	G	0.0172089
rs2404925	G	0.0150321
rs9790682	T	0.012241
rs9790432	G	0.0112206
rs17030874	T	0.0174092
rs12505526	A	0.0159922
rs12502246	G	0.00999742
rs17302908	C	-0.0306437
rs1869965	G	-0.0336055
rs11735253	C	0.0326217
rs2342654	A	0.0399027
rs3806776	C	-0.0852035
rs11945064	G	0.034593
rs3796591	A	0.0388983
rs1521713	A	-0.024744
rs6852066	T	0.0150249
rs17035648	G	0.0324845
rs4422461	T	0.0157185
rs2880774	T	0.0137555
rs11100096	G	0.0213389
rs10517664	A	0.0207002
rs17035876	A	0.0123831
rs17035889	C	0.00512499
rs6817594	G	0.000148165
rs4634269	C	0.000626697
rs4591653	T	-0.0101172
rs11725238	T	-0.00755363
rs17186214	T	0.00561322
rs6842542	G	0.0178702
rs17036150	C	0.024717
rs12511811	T	-0.000306126
rs11729192	G	0.00231321
rs17186879	A	0.00245811
rs17036167	G	0.0114602
rs17246641	G	0.00222888
rs17036172	T	0.0134605
rs1594873	A	0.0127533
rs9784453	A	0.00262523
rs7695137	A	0.0242002
rs17036200	G	0.00874054
rs11100110	G	-0.00445171
rs17036212	C	0.0120944
rs17036216	A	0.0123956
rs1434396	T	0.022126
rs1025551	A	-0.00872526
rs1907090	T	-0.0229237
rs13146420	C	-0.0165385
rs6814316	A	-0.0233846
rs6536267	T	-0.0145372
rs2347527	T	-0.00584593
rs17287504	T	0.0115384
rs6817602	T	0.0110712
rs9784569	C	0.0101491
rs7673678	G	-0.0976383
rs714464	T	0.00831047
rs714462	C	0.0141143
rs550427	T	-0.00844566
rs6858622	A	0.0147972
rs6835858	C	0.00969741
rs11736880	C	0.0105442
rs17223094	G	-0.0121066
rs1922642	A	-0.0347136
rs10017666	G	-0.0218365
rs9998428	A	-0.0221515
rs9998533	A	-0.0164352
rs11731668	A	-0.0181569
rs1495616	A	-0.0281036
rs10010059	A	-0.0268807
rs1439395	T	-0.0109969
rs7660772	C	0.000233098
rs2350469	G	0.00527278
rs4443235	G	0.00458942
rs2350473	T	0.015664
rs4691684	C	0.0148963
rs7686321	G	0.0219193
rs17039895	A	0.0201785
rs11100300	G	0.0287111
rs7663074	C	0.0304493
rs3846259	T	0.0137373
rs970886	A	0.0211885
rs6856050	A	0.0176463
rs10517727	T	0.0108868
rs17040246	G	0.0637148
rs1420884	A	-0.0219701
rs2349306	T	0.0104533
rs17534473	T	0.02094
rs17450103	T	0.0142276
rs1492464	A	-0.0152782
rs4691817	C	-0.025453
rs921344	T	0.0154147
rs2060670	C	-0.0105209
rs2712681	G	-0.00858841
rs2712683	G	-0.0130177
rs1597472	A	-0.00577568
rs12507092	T	-0.010289
rs2712674	G	-0.0263464
rs6839249	G	0.0150539
rs1870600	C	-0.0197325
rs2045631	T	-0.00916454
rs1471260	G	0.0206865
rs7698288	A	-0.0147117
rs1471263	A	-0.0163612
rs1870602	A	-0.00916357
rs13147036	G	-0.0130476
rs1460292	T	-0.00865378
rs195967	T	-0.00637979
rs195913	C	-0.00256597
rs195934	A	-0.00419189
rs195942	G	0.000579867
rs195539	G	-0.00807001
rs195544	T	-0.0040332
rs195545	G	-0.00354157
rs195557	T	-0.00490001
rs11947439	A	-0.00649477
rs2315661	G	-0.00668784
rs2320181	C	0.003412
rs10007190	A	0.00533934
rs6839846	A	0.00516323
rs10517772	G	0.00217433
rs10517773	T	-0.00856457
rs17573261	G	0.00434038
rs17573282	G	-0.0129986
rs6824222	T	-0.0118629
rs13130233	G	0.00697708
rs10005373	G	-0.0179381
rs17471377	A	0.0370522
rs11941813	A	0.0214004
rs3967768	A	0.0169877
rs6536708	G	0.0262988
rs11100494	A	0.0794996
rs7698611	G	0.0499745
rs17578337	T	-0.0220924
rs6827178	T	0.0282864
rs10026455	G	0.11048
rs6536808	C	0.0768394
rs2089223	G	0.0329659
rs423962	T	0.034572
rs9790550	T	0.0396886
rs9991808	G	0.0500309
rs17045377	C	-0.0254649
rs9308087	A	0.023078
rs4691153	G	0.00783441
rs4691154	A	0.0132221
rs4691168	C	0.0210067
rs4691170	A	0.0181091
rs41530947	T	0.0102223
rs13110539	A	0.0164471
rs6844945	T	0.0260468
rs10014286	C	0.0231514
rs4132376	G	0.00957957
rs17488534	A	-0.0186209
rs17488814	G	-0.00955174
rs2322291	C	0.0152402
rs1543915	A	0.0165375
rs2164864	A	0.0156065
rs934819	G	0.0192707
rs1438114	T	0.0086384
rs954709	T	0.0291989
rs6842100	A	0.0350268
rs6536942	A	0.0475108
rs7657608	T	0.0227979
rs17053132	T	0.0359735
rs2319267	T	0.0388163
rs10029068	G	0.0254849
rs10024817	T	0.00822228
rs2319270	A	0.0311452
rs7677299	C	0.0309787
rs7660761	T	0.0134605
rs2706834	G	0.0171394
rs13138464	A	-0.0550877
rs7662898	G	0.0142818
rs7668794	C	0.0188217
rs11132027	A	0.0138508
rs2319706	C	0.0175177
rs9799627	G	0.00885475
rs10518001	A	-0.041923
rs4389538	G	-0.0129895
rs2723688	G	-0.0292799
rs2710848	A	-0.0125513
rs4235033	T	-0.0217564
rs4260495	T	-0.013837
rs4425335	G	-0.0204597
rs4280700	T	-0.0207485
rs9312352	G	-0.0273393
rs6854137	G	-0.0307565
rs6844814	G	0.052492
rs6553416	A	0.0591277
rs6844099	T	-0.0182055
rs10011869	G	-0.0860705
rs1904824	T	-0.082891
rs4615138	A	-0.0389018
rs1432091	A	-0.0399747
rs10012933	A	-0.0456416
rs13104085	T	-0.0499042
rs6845054	T	-0.0101358
rs11931247	T	-0.0172975
rs332983	C	0.018657
rs189146	C	0.0159111
rs332992	C	0.00985193
rs179641	A	0.0194678
rs7690646	A	-0.0159303
rs11725400	C	0.0190494
rs7681189	T	0.0201673
rs1008052	C	-0.00873349
rs10213525	G	-0.0176144
rs10001613	A	-0.0181865
rs9685946	C	-0.0177386
rs6825703	T	-0.022279
rs11133012	G	0.0294884
rs11938297	C	-0.0427791
rs10015990	G	0.0326968
rs7657736	T	-0.0378515
rs12651414	A	0.0765912
rs2612659	C	-0.00871741
rs1863641	C	-0.0273315
rs1863642	T	-0.015333
rs11722919	T	-0.0251439
rs4516687	T	0.0265919
rs2555646	A	0.0183845
rs2042755	G	-0.0252863
rs4513542	C	-0.021992
rs6553820	A	-0.0155306
rs1385838	G	-0.0210412
rs1564617	C	-0.0325989
rs10013975	C	0.015611
rs13130810	T	0.0167865
rs13117427	G	0.0458106
rs2580061	T	0.0245582
rs2580062	C	0.0143884
rs2580068	C	0.020878
rs2580069	G	0.0182758
rs13105496	C	-0.0153253
rs10446826	C	-0.0206075
rs3828517	A	0.0311046
rs12642885	A	-0.0403091
rs4690563	G	0.0261315
rs11131862	T	0.0115209
rs2063396	G	0.0154858
rs6837438	C	0.0104794
rs2175319	G	0.0155001
rs1510617	G	0.00341643
rs6552294	A	0.00961999
rs2666044	T	0.0113602
rs1110342	A	0.00681406
rs2666074	T	0.0292071
rs2063393	C	0.0109511
rs6831226	T	0.00471222
rs2705972	A	0.0224462
rs13146175	A	-0.0343342
rs17068232	G	0.0280206
rs2871125	T	-0.0669036
rs10027059	A	0.0526636
rs7682267	C	0.0308395
rs13109268	T	0.0206266
rs10866234	G	0.024244
rs17069252	T	0.0268064
rs1030188	A	-0.076741
rs1902112	T	0.068122
rs17071911	T	-0.0225704
rs745705	G	-0.0201007
rs12503151	T	-0.0209633
rs12510312	G	-0.00925065
rs2010595	T	-0.0189501
rs715654	G	-0.0174003
rs11931121	G	0.057763
rs763482	A	-0.0208045
rs6818937	T	-0.0223494
rs17072596	T	-0.0274497
rs2100695	G	0.0248415
rs17072678	A	0.0137629
rs4365769	T	-0.0193799
rs12650504	G	-0.0274819
rs12645288	A	-0.0250198
rs335074	T	-0.0413838
rs335109	A	-0.0223407
rs4862031	A	-0.0485588
rs1516537	A	-0.0346844
rs7666829	A	0.0259566
rs9996737	G	-0.010881
rs7670017	A	0.0786344
rs17258738	C	0.0599702
rs17074042	G	0.0617095
rs17267298	C	-0.0230064
rs13137332	C	0.0371741
rs2714510	C	0.0203085
rs1912806	T	-0.0275833
rs17293012	G	0.0338385
rs1511674	A	-0.0663805
rs4862210	C	0.0337757
rs1469809	G	-0.0399982
rs2871381	A	-0.0383237
rs6552733	C	0.0459161
rs1921569	C	0.0504252
rs6552766	T	0.00619818
rs4452474	A	0.0113221
rs7656027	T	0.0119667
rs4861607	A	0.0115087
rs4862333	G	0.0191037
rs4862334	G	0.0186753
rs10520563	G	-0.039854
rs4862499	A	-0.02127
rs4862500	G	-0.0152816
rs10023344	C	-0.0174639
rs6841061	A	-0.0179336
rs11132275	A	-0.0208617
rs2310157	C	-0.0214538
rs13120719	T	0.0150913
rs3733644	G	0.0493547
rs4862559	A	0.0411842
rs7669883	A	-0.0273315
rs2173479	C	-0.0347406
rs1039233	C	-0.0331644
rs6814984	A	-0.0236909
rs6829128	T	0.0285933
rs6847347	T	0.0310767
rs10012363	C	-0.0295804
rs1487589	C	0.0383201
rs12501671	C	-0.0458781
rs7684789	T	-0.0545631
rs4861741	A	0.0370922
rs2029259	A	0.0290514
rs3860698	G	0.0506059
rs973573	T	0.0549487
rs7684803	C	0.0281648
rs10007836	G	0.0166744
rs7684641	G	0.0169912
rs9995411	T	0.0127231
rs2376253	G	0.0228591
rs12508101	C	0.0178003
rs11930461	A	0.0232002
rs7664640	G	-0.00395391
rs7665060	T	-0.009931
rs12640120	G	-0.0239408
rs1979933	C	-0.00976554
rs7664004	T	-0.0151205
rs866971	G	-0.0106341
rs13120072	T	0.0285548
rs13125783	A	0.0219956
rs10866305	A	-0.0269828
rs2376393	A	0.056697
rs7654820	G	0.0181327
rs4618385	T	-0.0317308
rs4863189	C	0.0119752
rs11735401	A	0.0122687
rs869570	T	-0.0439504
rs6849122	T	0.0490239
rs6827397	T	0.0327252
rs1073671	C	0.0163352
rs13150491	T	0.0272843
rs1947186	G	0.0209333
rs1375274	C	0.0367693
rs1448745	A	-0.0234727
rs3860664	A	-0.0330671
rs13120060	T	-0.0317522
rs4012731	A	-0.00921337
rs7696076	G	-0.0153869
rs12646102	G	-0.0244339
rs10067227	A	0.0231201
rs10072022	C	0.0606861
rs16883212	C	0.0376383
rs13186705	A	-0.0264428
rs7446517	T	0.0264953
rs6420035	T	0.0362988
rs454878	T	-0.0060878
rs2628163	C	-0.0160565
rs92833	T	-0.0150613
rs462894	T	-0.0146538
rs468752	C	-0.0153271
rs468976	G	-0.0164835
rs467723	G	-0.0153523
rs458029	C	-0.018921
rs483643	G	0.0262975
rs569244	C	0.0647037
rs10512677	G	-0.0475428
rs2004187	C	-0.0247238
rs17659675	A	-0.0176995
rs323658	A	0.0163348
rs323660	T	0.0155242
rs323663	A	0.0184205
rs12186830	A	-0.0197236
rs2935623	G	-0.0271019
rs756220	A	-0.0256735
rs2934550	A	-0.0279653
rs875852	G	0.0167205
rs875853	A	0.0393908
rs396319	G	-0.0396141
rs4866462	A	-0.0138301
rs10060475	A	-0.0117653
rs2938060	C	0.0124029
rs2963797	G	0.0116421
rs2967840	G	0.0192913
rs7729252	A	0.0282597
rs2134403	T	-0.0111586
rs17698545	C	-0.0123326
rs7726612	C	0.01356
rs2963794	C	0.0047024
rs2398648	G	0.0152736
rs2860410	G	0.00523365
rs16872453	C	0.0623244
rs293067	T	-0.0433164
rs17743863	G	0.01747
rs1346575	G	-0.0076791
rs1346576	T	-0.00846952
rs4702893	C	-0.00689747
rs12513900	C	-0.0261568
rs2162995	T	0.0151171
rs4407602	A	-0.014557
rs6859034	A	0.0162858
rs12152866	A	-0.0256237
rs1113183	G	0.0145991
rs2047728	A	-0.0155462
rs6874474	T	0.0441796
rs609096	A	-0.00999881
rs629587	A	-0.00774343
rs445245	A	0.0197002
rs393157	T	0.019403
rs30446	C	0.0173148
rs30445	C	0.0151388
rs1947339	A	0.00655387
rs1376855	T	0.00290614
rs1452027	T	0.00540259
rs2561723	T	0.00514504
rs2290323	A	0.0034813
rs1901498	G	0.00669934
rs374207	C	0.00182069
rs39853	A	0.00975176
rs30472	A	0.0168633
rs40468	G	0.00891799
rs465871	T	0.0110092
rs466185	G	0.0109011
rs16874675	A	0.0167273
rs16874677	T	0.0295341
rs12654635	T	0.0133922
rs899556	C	-0.00611073
rs899554	T	-0.00803104
rs899553	T	-0.0068498
rs1351287	G	-0.00654982
rs899552	C	-0.00795254
rs2619803	T	-0.00323631
rs2619802	C	-0.00622056
rs987587	C	-0.0050399
rs2619799	C	-0.00854534
rs1160800	G	-0.00563343
rs4702245	A	-0.011952
rs1366163	G	-0.0186117
rs1560062	G	0.0308151
rs890768	T	0.021406
rs995723	G	0.0164835
rs7341133	T	0.0219829
rs7341035	T	0.00927955
rs2560294	G	0.0324129
rs2652701	A	0.0119423
rs252613	C	0.0336796
rs16876434	C	0.0508779
rs6898863	C	0.0171939
rs982248	T	0.0265443
rs657865	C	0.0108705
rs216578	A	0.0119846
rs160131	T	0.0161998
rs1366154	G	-0.0358948
rs7728127	G	0.037897
rs4702306	T	0.0166435
rs457990	G	0.0145992
rs468495	T	0.0199449
rs11960197	A	0.0265094
rs306235	T	0.0199639
rs306234	A	0.0176749
rs11134147	A	0.0211376
rs7726513	A	0.0255622
rs4702320	A	0.00787074
rs6885691	T	0.0128248
rs487740	T	-0.0260586
rs2677934	T	-0.0189342
rs563624	C	-0.0189187
rs2303711	C	0.0110658
rs720846	C	0.00817793
rs1366297	C	0.00453574
rs3776439	C	0.00233219
rs12374467	A	0.00209851
rs11741091	C	0.0105048
rs3733775	G	0.00351932
rs567289	G	0.00312775
rs3756429	G	0.00526344
rs3756427	A	0.00706831
rs4701742	C	0.00355814
rs6887702	A	0.00705895
rs2288446	G	0.00774967
rs4702371	G	0.00790967
rs3756424	G	0.0113175
rs2303705	G	0.00415623
rs10037161	A	0.00772377
rs2288447	A	0.00417781
rs166049	G	-0.00939179
rs1651074	A	-0.017635
rs562461	G	-0.00910302
rs1691052	G	-0.0218101
rs2677933	G	-0.0101897
rs248803	T	-0.0180404
rs248800	A	-0.0159638
rs1691053	C	-0.0114765
rs274657	C	-0.0131374
rs7726777	G	-0.0107188
rs274724	A	-0.0935607
rs274700	G	-0.0191779
rs10512893	A	0.0159096
rs1496367	T	-0.0235028
rs7448905	G	-0.0239926
rs2170499	C	-0.0180614
rs2170501	A	-0.0162567
rs2128262	G	-0.0178458
rs7728958	A	-0.0148369
rs765611	C	-0.01454
rs6868766	A	-0.0186238
rs6894466	C	-0.0151774
rs870456	G	0.0198113
rs11959696	T	0.0214052
rs2938245	G	-0.0241835
rs4702564	T	0.000930272
rs199990	A	-0.00339149
rs200116	T	0.00109014
rs199194	A	-0.00277683
rs200094	T	-0.00527621
rs200090	A	-0.0145834
rs200086	A	-0.0147671
rs200077	T	-0.0141707
rs1080423	A	0.0062222
rs199187	G	0.00265568
rs200059	C	-0.0038482
rs200056	C	-0.0168801
rs200055	T	-0.0190905
rs200050	G	-0.0139929
rs200044	T	-0.0158273
rs200034	A	-0.0144564
rs200012	G	-0.0101167
rs200008	C	-0.0100641
rs200001	A	-0.00598544
rs199999	A	-0.00712693
rs199998	C	-0.00686432
rs2938816	A	0.0145368
rs3105426	C	0.0227558
rs6866016	A	0.0421987
rs16884060	A	-0.0223504
rs7703397	C	0.0302447
rs4702671	A	0.0106378
rs17358279	C	0.0234329
rs2658080	A	0.0182235
rs6870221	A	0.0123819
rs3111083	A	0.0123358
rs2940564	C	0.0197347
rs13436699	T	0.0228212
rs6880468	A	0.0284829
rs7712927	C	0.0453662
rs9312746	C	-0.0706331
rs12520057	A	-0.0474363
rs4701905	G	-0.0391391
rs32099	A	0.0223084
rs1500157	T	0.0200533
rs881675	C	0.0263314
rs10055016	G	0.0226761
rs2244828	A	-0.0267567
rs4495184	T	0.0585672
rs1374090	C	0.0132512
rs11956313	C	-0.0128282
rs7721512	G	0.0238929
rs4454051	T	-0.0237077
rs1864097	T	-0.0138353
rs1373995	A	-0.00665325
rs151142	T	-0.00293481
rs230681	C	-0.0151369
rs230042	T	-0.00632887
rs3868287	G	-0.0105352
rs108140	T	-0.0129655
rs7712828	G	-0.0138074
rs230071	A	-0.00432106
rs230068	A	-0.00453414
rs230063	T	-0.00419352
rs17591495	T	-0.013809
rs2896112	C	-0.0138323
rs10866500	A	-0.0163638
rs12657513	G	-0.0147325
rs1867658	G	-0.0350128
rs2591236	A	-0.0410553
rs1354185	T	-0.0189721
rs10078391	C	-0.0218429
rs6876105	C	-0.0139283
rs11738619	G	-0.0270514
rs31236	A	0.0219312
rs31235	C	0.0271935
rs10061803	T	0.01797
rs983649	T	0.0108098
rs1445819	C	0.0157305
rs13181053	A	-0.0123366
rs1866836	A	-0.00849417
rs11133773	A	-0.0120756
rs728844	A	-0.0161294
rs2921613	T	-0.0172543
rs10037304	G	-0.0225204
rs12187958	T	0.00803726
rs13190612	T	0.00540471
rs11133838	G	0.0107434
rs4702133	A	0.0111588
rs2582660	A	0.0163744
rs2219770	G	0.0100623
rs1440812	G	0.00931567
rs2967940	T	0.0140331
rs986768	A	0.00819282
rs2927589	C	0.015526
rs701502	G	0.0141622
rs26014	G	0.014966
rs2248665	T	0.013586
rs16868670	A	-0.0118374
rs2305279	T	-0.00709944
rs16868716	A	-0.0324865
rs17540822	A	-0.0207236
rs6886993	A	-0.0102302
rs10041159	T	-0.0189881
rs2560828	T	-0.0132361
rs403565	C	-0.0293325
rs17429287	A	0.121809
rs16869222	C	-0.0522388
rs297178	A	-0.216912
rs177053	A	-0.0789116
rs953431	G	0.0309533
rs2962365	C	0.0224784
rs10475105	A	0.0262479
rs7718648	G	0.0168249
rs10059205	C	0.0205275
rs1514846	G	-0.0105229
rs13190307	T	0.00649956
rs10941063	G	0.0115192
rs6865140	G	-0.0131729
rs6876120	G	-0.0134841
rs17712061	T	-0.0425421
rs3849678	G	-0.0618916
rs315828	C	-0.0153057
rs17661230	C	-0.0262198
rs16887111	A	-0.0665683
rs1354424	C	0.0195047
rs1032714	A	0.0273738
rs314019	G	-0.00944183
rs2938443	C	0.00566577
rs2962127	C	0.00849408
rs314023	G	-0.0133428
rs2650440	T	-0.0109726
rs1405708	T	0.0210165
rs10051002	T	0.0161092
rs12518042	T	-0.0198836
rs6450728	A	-0.0314736
rs2388129	T	0.0105537
rs6869838	T	-0.0152372
rs10473372	C	-0.0156129
rs13164886	G	0.0190401
rs2940441	T	-0.012637
rs7734222	A	-0.0226288
rs1472893	G	-0.0274362
rs6877123	A	-0.0129938
rs9292940	A	0.0294007
rs12651811	G	0.0179317
rs995021	A	-0.00848836
rs12523226	T	0.0290273
rs12517972	A	0.0135937
rs10067934	A	0.0126135
rs6864883	T	0.0146996
rs17683709	C	-0.0286086
rs17683739	A	-0.0411203
rs11741635	A	0.0481098
rs6865279	T	-0.0296484
rs17839343	C	0.0262055
rs16888668	G	0.0375833
rs12108917	A	0.0660125
rs6871980	G	-0.0235881
rs7722786	G	-0.0239688
rs2662487	T	0.0183694
rs271097	C	0.040495
rs268975	C	0.0175401
rs16898725	G	0.0532381
rs1867072	C	0.0373766
rs16899478	G	-0.0912564
rs1707082	G	-0.0506676
rs994675	G	0.0142087
rs10077262	G	0.0110361
rs13169813	T	0.0112378
rs10074118	C	0.0134493
rs1366450	C	0.0147945
rs4701369	C	0.00840188
rs7701403	G	0.00952772
rs10941983	C	-0.0233503
rs16892901	G	0.0441978
rs1844691	A	0.0806586
rs16893369	T	-0.0201548
rs331270	A	-0.0404676
rs331256	A	-0.0312085
rs1169561	T	0.0256674
rs2082058	C	-0.0389417
rs1896889	T	-0.0187691
rs6873153	T	-0.0315268
rs13164213	G	-0.0281761
rs2972313	G	0.0346262
rs16895089	T	-0.00769171
rs6862624	C	0.0152427
rs7727225	A	-0.0204812
rs2115313	C	-0.0068884
rs10155569	T	-0.0103812
rs11959743	C	-0.012674
rs10064843	A	-0.0188818
rs1015610	A	-0.0427896
rs11738085	C	0.0449024
rs10068816	T	0.0252901
rs4867151	A	0.0538123
rs6886735	G	0.0426643
rs7706299	C	0.0247354
rs2877056	G	0.0124434
rs983077	G	0.008077
rs10050922	C	0.0137136
rs10058895	A	-0.0187098
rs10073723	C	-0.0233329
rs6880632	T	-0.0212782
rs10058297	T	0.00867854
rs16899354	A	-0.0126287
rs2330241	A	-0.0150849
rs6450719	G	-0.0372201
rs16899374	T	-0.0329524
rs1379072	A	-0.0154025
rs12515890	G	-0.0240008
rs17576177	G	0.0466819
rs1824110	T	0.12963
rs2972793	C	-0.0353586
rs4242134	T	-0.035177
rs7732617	C	-0.055154
rs1428318	A	-0.0190422
rs12697227	A	0.00262717
rs16899568	G	-0.0244421
rs9292344	A	-0.0205143
rs9790891	C	-0.0228873
rs10520953	A	-0.0119931
rs16899679	C	-0.0187856
rs7443690	A	0.00528411
rs1009021	A	-0.0267882
rs17648938	G	-0.00779691
rs10063305	G	-0.0478123
rs16899901	G	-0.0371263
rs4867032	T	-0.0214856
rs6862488	C	-0.0205214
rs4358535	A	-0.0113382
rs10472733	C	-0.0209788
rs6860694	C	0.0172582
rs6888936	G	-0.0168581
rs6865348	A	0.00864272
rs1816572	C	0.00775023
rs1370178	C	0.00986817
rs10472743	T	0.00968842
rs10461690	A	-0.0181202
rs10472744	T	-0.0124907
rs6861705	A	0.0214832
rs10461694	A	0.029406
rs12054678	A	-0.0153376
rs7737527	A	-0.0147464
rs183711	G	-0.0507172
rs9292436	A	-0.0507283
rs375183	A	-0.0226092
rs11739450	C	0.0157566
rs6869654	T	-0.0134431
rs10472828	T	-0.0147301
rs6869594	T	-0.0171587
rs1389872	C	-0.0113042
rs1389873	G	-0.015629
rs16891241	G	-0.0164535
rs10521004	C	-0.0300669
rs7702210	T	-0.0196263
rs7722715	G	-0.0264119
rs9784618	G	0.0650701
rs7712324	C	0.0125665
rs9790860	A	0.0152126
rs2032878	G	0.0128044
rs4866386	T	-0.0139402
rs10941090	G	0.0154663
rs10055310	C	0.0290448
rs1374020	C	0.0105634
rs840391	C	-0.00789908
rs840386	T	-0.0108951
rs840385	C	-0.00438192
rs840381	C	-0.0132644
rs299608	G	-0.00475168
rs299606	A	-0.00872269
rs299605	C	-0.00546513
rs299596	A	0.000364191
rs149359	C	-0.00271554
rs299590	G	0.0103123
rs6451054	T	0.00740271
rs301506	A	0.00758852
rs6888550	T	0.00580658
rs6889019	T	0.00403757
rs890949	T	0.00732964
rs890951	C	0.000137534
rs9292523	A	0.00858529
rs9292524	C	0.00864313
rs13356779	A	-0.040404
rs11953869	T	-0.0271099
rs7729932	A	-0.00551244
rs4703505	A	-0.00505126
rs4703506	C	-0.00473419
rs11952661	G	-0.00554499
rs13154347	A	0.00192427
rs7713837	C	-0.000881209
rs12188108	C	-0.00704998
rs1587607	G	-0.00946586
rs9292573	A	0.00101372
rs4703509	C	-0.00576567
rs2047740	A	0.00230469
rs1609500	A	0.00537514
rs10064495	T	0.0167422
rs6878684	T	0.0122614
rs10036454	G	0.0196939
rs7729876	T	0.00570292
rs4254878	T	0.0150747
rs10080135	C	0.0108084
rs7701255	T	0.0033269
rs10063181	G	0.0130068
rs1604413	G	0.0128345
rs284696	A	-0.0164438
rs9765602	C	0.028847
rs32790	A	-0.00499363
rs26203	C	3.87507e-05
rs284698	G	0.00414246
rs17318450	G	-0.0021209
rs13172117	T	-0.00421193
rs10059179	T	-0.00246828
rs13177312	C	-0.00250391
rs2397847	T	0.00448461
rs10072334	C	0.011831
rs286394	C	-0.00697291
rs286427	G	-0.00820899
rs12514711	C	0.00791851
rs868011	C	0.0206448
rs12653412	A	0.0163988
rs12659209	G	0.0174877
rs286417	A	-0.021304
rs286411	C	-0.0247342
rs286410	A	-0.0135997
rs169587	A	0.010838
rs286388	C	0.00948809
rs4703415	T	0.00979789
rs12652967	T	0.00544431
rs4869674	C	0.0251587
rs6892686	T	0.0159143
rs6872631	T	-0.00972319
rs1073290	T	0.0179995
rs10053847	A	0.0143778
rs9292618	A	0.0161303
rs6888699	C	0.00828337
rs6451234	A	-0.0120269
rs6859892	C	-0.00583365
rs1287279	C	0.0358615
rs1287275	C	0.0268577
rs155543	T	-0.0517098
rs2287935	A	-0.0377622
rs4869622	T	0.0427827
rs2937551	A	0.0157683
rs6895433	T	-0.0125516
rs6859760	T	-0.0144518
rs2364212	G	-0.0267939
rs36649	A	0.0251105
rs245677	A	0.0330087
rs36678	T	0.0270309
rs6869867	A	-0.0152134
rs16903327	G	-0.019967
rs13160324	G	0.0133788
rs12659960	G	0.0136324
rs172384	G	0.00543781
rs396542	G	0.0121926
rs158411	C	0.0123743
rs158797	G	0.00780102
rs293746	G	0.00428338
rs292196	T	0.00307315
rs292179	G	0.00591756
rs292186	T	0.00656311
rs16903490	G	0.00645101
rs6861906	C	0.0156824
rs4869534	G	0.0333548
rs4242252	G	-0.0243958
rs919290	G	-0.0291855
rs16903954	G	0.0426252
rs2956593	T	0.0413012
rs3729598	C	0.130649
rs9292719	G	-0.0342657
rs10051334	A	0.0604343
rs10036224	G	0.0138893
rs11949864	C	0.0212412
rs357260	A	0.0145423
rs10941412	A	0.0213578
rs357293	C	0.0149337
rs358504	T	-0.0219776
rs377022	G	-0.0172178
rs444556	G	-0.0110779
rs6861690	T	-0.0452819
rs1549690	C	0.0554526
rs13187857	T	-0.0512939
rs700185	T	-0.0331439
rs2939330	T	-0.0369537
rs2937429	C	0.0143198
rs6451433	C	-0.018799
rs7721839	A	-0.0245135
rs7703694	G	-0.00981349
rs13185971	G	0.00793976
rs1846976	G	0.0157834
rs13170944	A	0.0129726
rs7730375	G	0.0136107
rs13155298	C	0.0112957
rs13156239	C	0.0146209
rs2048010	G	0.00611554
rs348599	A	-0.0332845
rs16869831	G	-0.0204684
rs6882351	A	0.0318154
rs11745901	C	0.0104349
rs17238368	C	0.00638967
rs10073344	G	0.00898303
rs6879155	T	0.00806293
rs6879329	G	0.00575367
rs1553579	C	0.0113918
rs1553578	A	0.00981645
rs10066459	T	0.00960946
rs4957341	A	-0.0250602
rs4957343	C	0.00299756
rs10069737	C	0.00499716
rs1015027	C	0.00648809
rs10941525	A	0.00349067
rs12523329	C	0.00432728
rs12517210	C	0.00641146
rs3805494	A	0.00867516
rs3805492	C	0.00948748
rs10035235	T	0.00271164
rs7725810	C	0.00426145
rs6876367	T	-0.00602798
rs10065570	T	-0.0101446
rs7736582	T	-0.0599972
rs2329435	A	-0.01456
rs1530812	A	-0.0112773
rs6867632	A	0.0420674
rs7711831	T	0.0286528
rs2253157	C	-0.014315
rs12659760	T	-0.0202091
rs13156119	C	-0.0152525
rs2548373	G	-0.00967932
rs2247280	G	-0.0150107
rs309910	G	-0.0149145
rs2548334	A	-0.0133899
rs922439	C	0.0269788
rs1438827	A	-0.00429515
rs7712949	T	-0.00937419
rs16901964	T	-0.0115033
rs4440370	G	0.0104395
rs6871052	T	0.0113093
rs4395640	C	0.00921391
rs7716600	C	0.0147714
rs10040488	T	0.00871675
rs10512912	G	0.0626709
rs16879124	A	-0.0619998
rs4374710	T	0.0213362
rs4618396	G	-0.0694889
rs4075972	T	0.0101168
rs7708815	C	0.00856807
rs7705257	G	0.00496817
rs9291967	T	0.00710997
rs16879548	C	0.0218213
rs7722279	G	0.0220409
rs7442675	A	0.0151813
rs4572960	C	0.00585377
rs16879606	C	0.011644
rs933779	T	0.00871936
rs7718706	A	0.0366831
rs16879651	T	0.00850589
rs16879682	G	0.0273521
rs750544	A	0.069923
rs10068196	T	0.0827195
rs16879891	T	0.06342
rs9292010	G	-0.00723692
rs11954163	C	-0.0100629
rs251580	A	0.000989298
rs254503	C	-0.00133751
rs17241927	C	-0.00329554
rs2548321	C	0.000228264
rs251517	G	0.00226761
rs6450112	C	-0.00889497
rs7707949	G	-0.00935783
rs11955319	C	-0.00867794
rs7724504	T	-0.00855121
rs6897965	G	-0.00778202
rs6450120	G	-0.00468205
rs7707051	A	-0.0108567
rs1816904	G	-0.00495241
rs17242584	A	-0.00626127
rs27316	T	0.0039575
rs1445985	A	-0.0116179
rs27323	A	0.00260511
rs977576	A	0.00492539
rs38056	C	0.0020057
rs251528	A	-0.00302791
rs454780	C	-0.00182056
rs251525	A	0.00339948
rs4865763	G	0.00400495
rs408393	G	-0.00119024
rs370753	C	-0.00126954
rs1007984	T	-0.00984685
rs10491443	A	0.013091
rs37785	T	0.0110733
rs10461563	T	0.0117651
rs7729080	A	0.0135808
rs4409046	T	-0.0123424
rs4501299	G	0.00381755
rs10805450	G	0.00421103
rs11742936	A	-0.0107396
rs10428541	G	-0.0131049
rs7722616	T	-0.0117631
rs1157934	C	-0.0260005
rs41433449	C	0.048728
rs6450131	T	-0.00889729
rs9292019	C	0.0612791
rs13189156	C	-0.00918735
rs1469101	C	-0.0536852
rs6872379	G	-0.0113428
rs1991002	G	-0.00916921
rs16881514	A	-0.00997161
rs1994648	G	0.0046061
rs11743262	G	-0.0102946
rs2406914	C	0.00839422
rs10513019	C	-0.0154982
rs1388111	C	0.0104061
rs12522533	A	0.00253288
rs4147739	A	-0.0108723
rs187925	G	0.00288598
rs7729734	T	-0.0151293
rs702639	T	-0.0107728
rs702634	A	-0.015773
rs4865796	A	-0.00362568
rs787544	T	-0.0201728
rs1664781	A	-0.00683314
rs3776695	C	0.00603067
rs3776689	A	0.0352615
rs10067187	T	0.0145786
rs3776688	G	0.030036
rs16882121	C	0.00276987
rs695922	G	-0.00829899
rs2441026	T	-0.0174517
rs2454916	C	-0.0216928
rs3756481	T	-0.0103929
rs9292042	T	-0.0125789
rs10044346	T	-0.0109186
rs2407405	T	-0.0104549
rs10461408	G	-0.00498223
rs2289854	G	-0.0029567
rs11956762	C	-0.0111334
rs1469096	A	-0.00554447
rs13173813	A	-0.00633097
rs35928	A	0.011032
rs35930	A	0.0117755
rs7704911	T	-0.00973496
rs3923330	C	-0.0217631
rs4865826	A	-0.0328184
rs7719215	A	0.0234136
rs2564988	T	0.0426479
rs2548621	A	0.0539423
rs6867867	C	-0.0239209
rs4527556	T	-0.0340854
rs4582235	A	-0.015845
rs7446869	C	-0.0238755
rs11952681	C	-0.0186988
rs6860824	G	-0.0246712
rs4865586	G	-0.0218421
rs2017318	A	-0.0153829
rs2407758	C	-0.0205113
rs16885510	T	0.0760292
rs11742315	T	-0.0523062
rs13362504	C	-0.0152542
rs1862174	T	0.0200275
rs7168	C	0.0173309
rs17337582	C	-0.00568302
rs741183	T	0.0233693
rs2215813	A	-0.00918975
rs2539732	T	-0.0114739
rs854030	T	-0.00970488
rs1835873	A	-0.00668464
rs16887464	A	-0.0118126
rs16887469	T	-0.00889405
rs6868222	G	-0.0132993
rs16887866	C	0.037476
rs2910584	G	-0.00996237
rs17695268	G	0.0155813
rs2964198	G	-0.00620427
rs2964192	T	-0.00240819
rs2910606	G	-0.00318943
rs7715909	C	-0.00624108
rs10045556	A	0.00878332
rs40207	G	-0.00328651
rs37521	T	-0.0035699
rs43217	G	-0.00612643
rs37518	C	-0.00398607
rs17763980	A	0.019679
rs37489	G	-0.00356917
rs17707535	C	0.0154646
rs151913	G	-0.00665399
rs17764708	A	0.00995383
rs185425	A	-0.00600951
rs380850	C	0.0134584
rs425203	A	0.010647
rs426502	G	0.0139492
rs169705	A	0.0130635
rs158974	T	0.0130046
rs292985	A	-0.00883336
rs898622	A	-0.0241813
rs17467162	C	0.0485649
rs16890998	T	-0.0815155
rs16891027	C	-0.0181286
rs666827	G	0.0168879
rs351137	G	0.0103682
rs2172751	C	0.017894
rs2131985	T	0.0127982
rs601429	C	0.00712954
rs347668	G	-0.0128536
rs356640	G	-0.01732
rs1947094	A	-0.0116341
rs6449707	G	-0.015306
rs13187290	T	0.0332407
rs13157802	T	0.0352813
rs6860508	T	0.0168049
rs16894391	C	0.0354882
rs16894396	C	0.0369146
rs7711329	T	0.0112964
rs16894422	C	0.0226437
rs16894435	A	0.0294495
rs6892230	A	0.0933376
rs16894473	T	-0.0302437
rs10066424	T	0.016722
rs251284	A	0.0199541
rs251286	G	0.0266352
rs152999	T	0.0394026
rs42321	A	0.0293236
rs37018	T	-0.0118908
rs796728	T	-0.0125041
rs6449799	G	-0.0118128
rs4700090	T	-0.0134759
rs13185121	G	0.0377596
rs153398	G	-0.0444072
rs4700098	G	-0.0401954
rs1428233	C	-0.0174867
rs4699882	T	-0.0243935
rs4304049	T	-0.00810569
rs4499783	C	-0.00343245
rs9687339	A	-0.00778409
rs10940076	T	-0.00888374
rs4594807	G	-0.0164914
rs11741239	C	-0.00751727
rs16895456	C	-0.00844136
rs3857274	C	-0.00953692
rs26389	A	-0.0261654
rs33696	A	-0.0174206
rs40033	T	-0.0168395
rs26388	C	-0.0116126
rs7736147	A	-0.0109394
rs11739093	T	-0.00976902
rs7704890	T	-0.0142408
rs13156837	A	-0.00694604
rs13175464	C	-0.0177863
rs2441109	A	-0.0149037
rs17218390	C	0.0173692
rs34691	G	-0.0142137
rs2230525	C	0.0668244
rs6869587	G	-0.117381
rs6889882	G	-0.00887458
rs4976096	T	-0.0149233
rs4246766	C	-0.00649634
rs6863219	C	-0.0131341
rs16897054	C	-0.012491
rs1490813	C	0.0148335
rs6874456	C	0.0200921
rs6881361	G	0.0104483
rs6876612	T	0.00554046
rs10515057	A	0.0107526
rs7723716	G	-0.00600942
rs4976139	A	-0.0120362
rs1366314	G	-0.0103727
rs890920	A	-0.00830574
rs1593911	A	-0.0095124
rs7732803	T	0.0121936
rs13354232	A	0.0252953
rs1864053	C	0.0280785
rs10940155	T	0.00912506
rs10515068	G	0.0125075
rs7715780	C	0.00356192
rs921792	A	0.00351617
rs12658564	C	0.0143103
rs251397	G	0.00387322
rs251398	C	0.00755803
rs706713	T	0.0145166
rs706714	C	0.00652086
rs13173003	G	0.00297541
rs7713645	C	0.017374
rs6881033	A	0.00913869
rs831229	A	0.00669801
rs13167294	C	-0.0162574
rs16897561	T	-0.016667
rs10072475	G	-0.0245637
rs3730082	A	-0.0116646
rs7716675	C	-0.0190693
rs34306	G	0.02874
rs34308	G	0.0306644
rs391974	C	-0.0105188
rs437204	A	-0.0271098
rs393552	T	-0.0139942
rs7719763	A	-0.00861216
rs10057177	C	-0.0246882
rs10038770	C	-0.00577548
rs10052475	A	-0.0092422
rs6865369	T	-0.00727643
rs7721613	G	-0.0170639
rs12234004	A	-0.0186677
rs10066761	T	-0.0293103
rs10075380	T	-0.00516601
rs10075612	T	-0.0146004
rs853805	T	0.0187786
rs861230	T	0.0174815
rs706723	G	0.0250414
rs10515086	T	-0.0259314
rs10515087	T	-0.0150284
rs11738020	T	-0.00415392
rs10940185	T	0.0285685
rs7734513	T	0.0119011
rs3846484	G	0.01456
rs1128761	A	0.0258537
rs3846485	T	0.0137213
rs7736312	G	0.0117843
rs17271763	A	0.00992715
rs17331590	G	0.0121084
rs6450023	C	0.0110558
rs41392244	C	0.0159789
rs7707347	G	0.0169458
rs2662341	C	-0.0117556
rs2662317	T	-0.00752429
rs6453365	T	-0.00714487
rs7716699	C	-0.00670614
rs10075867	G	-0.0078744
rs7703322	C	-0.00778879
rs6863821	C	-0.0107337
rs13187253	T	-0.00338842
rs7704592	C	-0.0089692
rs1380237	A	-0.0132064
rs1010949	T	-0.00793957
rs6878132	C	-0.00527516
rs7711863	A	-0.00968711
rs4704538	A	-0.0123769
rs7732739	G	-0.0255855
rs7445013	G	0.0149816
rs3891932	A	0.00263077
rs10462377	A	0.00553344
rs2338216	T	0.00604312
rs10942294	T	0.00744178
rs7723734	C	0.0133066
rs4703872	T	0.00761508
rs12054750	A	0.0109164
rs13189566	T	0.0194
rs6874676	G	0.0267094
rs10462345	G	-0.0249551
rs819561	A	0.019065
rs819588	A	0.00939048
rs343104	G	0.0111176
rs703879	G	0.00942652
rs237118	A	0.00925833
rs347236	A	0.00996424
rs1220622	T	0.00660205
rs343117	A	0.0087062
rs343116	G	0.00643553
rs343114	G	0.00508197
rs819572	C	0.0165804
rs11746513	C	0.0322014
rs6453031	C	0.0433361
rs2450438	G	0.0288818
rs10434643	G	0.0220454
rs17733544	C	0.0232755
rs2029517	G	-0.016939
rs464581	A	0.021834
rs212280	A	0.0315626
rs6453065	T	0.0176693
rs11749231	C	0.00430644
rs7704032	A	0.00963571
rs7724839	G	0.0208385
rs17645426	A	0.00499594
rs17559541	G	0.0112678
rs9790882	A	0.0101243
rs9791149	A	0.0104247
rs17645605	C	0.00788032
rs253407	G	0.0215688
rs253414	T	0.0193578
rs40060	T	0.00698446
rs7729037	T	-0.0219404
rs4704271	A	-0.0305964
rs10514065	T	0.0184829
rs9293688	T	0.0114683
rs10064543	A	0.0083551
rs12513951	T	0.00473798
rs6875519	A	0.00451826
rs10072548	T	0.00995114
rs3797373	C	0.0180709
rs3797376	G	0.013335
rs3736394	A	0.00637593
rs1501788	T	0.0161366
rs1501787	A	0.0185048
rs9293690	C	0.0259299
rs6888854	T	0.0165998
rs11948805	T	0.0064641
rs10056943	A	0.00634557
rs7717826	T	-0.0253377
rs4704397	A	0.00738289
rs1382879	C	0.00887623
rs2046045	G	0.0075093
rs6867654	A	0.00624874
rs1351283	G	0.00965606
rs989758	A	0.0119976
rs7729842	T	0.0181686
rs832785	A	0.0105487
rs251428	T	0.0157771
rs7731628	T	-0.00430344
rs10045589	C	-0.00721048
rs10474494	T	-0.00545405
rs1531615	T	0.0123936
rs6896093	G	-0.0076011
rs3797462	A	-0.00377294
rs9686502	G	0.00760625
rs10942816	A	0.000389179
rs2306344	A	-0.001268
rs11738417	A	-0.00116425
rs10942819	G	-0.00358173
rs10514096	A	-0.00431673
rs11750661	A	-0.00360298
rs11750710	A	-0.00169891
rs2279095	T	0.00741443
rs12521494	C	0.0156104
rs875214	C	0.00775315
rs2242160	C	-0.0141213
rs11738313	G	-0.00903001
rs335644	T	0.0229391
rs13160107	G	-0.0108606
rs1124742	G	-0.00834646
rs6891339	C	-0.0389677
rs7720548	A	0.0448474
rs2242158	G	0.100242
rs2169140	T	0.124904
rs2169139	T	0.141741
rs1863924	T	0.223338
rs7732348	T	-0.0266949
rs4704462	C	-0.0167519
rs13168272	C	-0.0123607
rs3776924	T	-0.0193991
rs4704474	A	-0.00987889
rs1552647	C	-0.0144385
rs10058178	G	-0.0221025
rs4348193	G	0.0466294
rs7711802	A	0.0360531
rs4455546	T	0.0340058
rs6859667	C	0.0226935
rs11750650	T	0.0343014
rs4704562	T	0.023563
rs12514461	G	-0.0259993
rs2015459	T	-0.018562
rs6862233	G	-0.0240098
rs6862409	G	-0.0268844
rs7728618	G	-0.0304503
rs17260885	T	-0.0232877
rs4499817	C	0.0122232
rs10056190	T	0.00955209
rs7722090	G	0.00485416
rs7718110	G	0.00862311
rs34151840	A	-0.0236927
rs12652103	G	-0.0108375
rs13179066	G	0.0408407
rs10062770	G	0.0179165
rs836790	C	0.0150253
rs10474632	A	-0.0250566
rs3797887	G	-0.0198318
rs11740648	C	-0.0243642
rs11741303	C	-0.0211246
rs1002042	C	-0.0170129
rs17249159	T	-0.0114284
rs12187328	C	-0.0176164
rs6452464	C	0.0122017
rs4703896	T	0.0108059
rs905220	T	0.0126603
rs1847051	A	-0.0151134
rs2385957	A	-0.0163037
rs1972039	G	-0.0164274
rs1477361	T	-0.0263753
rs966637	G	-0.0272881
rs9293312	C	-0.0486733
rs4383715	A	0.0271118
rs7714410	G	0.0214372
rs6882023	G	0.0109594
rs10474120	G	-0.0447571
rs6865941	G	-0.0219516
rs2193958	G	0.0349184
rs1428925	T	0.0432562
rs2269282	C	0.0294958
rs1428926	T	0.0300854
rs17445675	T	0.0117421
rs4299713	T	0.0203434
rs991537	C	-0.00175155
rs3797654	C	-0.00988541
rs16901011	G	0.0129197
rs16901015	C	0.015379
rs3846638	C	0.0145803
rs11745906	C	-0.020834
rs1445748	T	-0.00499865
rs1445747	G	-0.00870737
rs2173698	G	0.0123389
rs2221178	C	0.00677903
rs1500226	A	0.00550306
rs7717140	G	0.0102536
rs4301211	A	0.0124252
rs2133768	A	0.00627123
rs2941228	A	-0.00832831
rs6860783	A	-0.0429159
rs6896935	G	0.0137483
rs6885952	G	0.0140808
rs2221762	C	0.0094998
rs2048343	G	0.0225895
rs7708453	T	0.0366738
rs4530758	A	0.0353037
rs6896293	A	-0.0500594
rs13176279	T	0.00909859
rs2898534	A	0.00914546
rs2410709	C	0.00761515
rs2898535	G	0.0110721
rs893554	A	0.00915032
rs976336	G	0.00985249
rs7702599	A	0.0153741
rs7701633	G	0.0123274
rs6859574	C	0.007028
rs2974101	A	0.00934817
rs1422121	T	-0.00319884
rs10942426	C	0.0200219
rs10056268	C	-0.013237
rs1422122	G	-0.0153881
rs2161208	T	-0.0347878
rs6867783	C	0.0364182
rs12520203	G	0.0165946
rs12658339	C	0.0259483
rs12656212	T	0.0225875
rs1862230	C	0.0103722
rs4920666	G	0.0744952
rs3850727	C	0.0576355
rs7702789	A	0.0522752
rs17285759	A	-0.0141497
rs10040369	T	-0.00816228
rs10079682	A	-0.0121507
rs13158931	A	0.0274592
rs6896736	T	-0.0181688
rs9293478	T	-0.017714
rs16902412	G	-0.0146392
rs1422254	T	-0.00754594
rs699554	T	-0.0303004
rs710386	T	-0.0252027
rs1673997	G	-0.0167222
rs6894139	G	0.0111526
rs10942546	C	0.0422739
rs702849	C	0.0107206
rs247587	A	0.018945
rs193689	A	0.00886152
rs32886	C	0.0186639
rs32887	A	0.0104937
rs399303	A	0.0168915
rs7715395	A	0.00814468
rs4916752	A	-0.00290273
rs16867703	G	0.010163
rs7701355	T	0.00778029
rs12652212	G	0.0025539
rs3934154	A	0.00358523
rs1919237	A	0.00371746
rs7727601	T	0.00211852
rs11748980	C	0.00903573
rs1881459	G	0.00273187
rs10473922	A	0.0090298
rs11953993	C	0.00955433
rs7718215	G	0.0559187
rs4374783	C	0.0242622
rs10514314	T	-0.0185046
rs10514321	G	0.082435
rs17599827	C	0.0139734
rs2916601	C	-0.00821841
rs9293538	C	0.0158779
rs7718251	T	0.0158392
rs2935505	T	0.0507689
rs2366402	A	0.0132858
rs2935499	T	0.0228699
rs27657	A	0.0298883
rs40205	G	0.0332114
rs154571	T	0.0137808
rs10454910	A	0.0192211
rs7707023	C	0.0116607
rs10942625	A	0.0162842
rs4916845	G	0.0257098
rs10514345	T	0.0245445
rs2950858	G	-0.0257375
rs13158963	A	0.0217932
rs13160072	A	0.0135329
rs7727632	C	-0.0248571
rs10036206	T	-0.0216785
rs9293565	G	-0.022597
rs6888139	C	0.0349493
rs9293587	A	-0.0160249
rs11741136	A	-0.025039
rs2221271	G	-0.0186687
rs1393221	C	-0.0169776
rs1422169	T	0.0462243
rs7709826	C	-0.0343922
rs29915	C	0.0242308
rs29922	A	0.0211157
rs29924	A	0.0273109
rs6868707	C	-0.0214669
rs17083807	G	-0.0172847
rs17327757	A	-0.00779611
rs10035650	G	-0.0027005
rs10043779	A	-0.00777208
rs17083818	C	-0.0107463
rs449798	A	0.0125994
rs17387486	A	-0.0179113
rs17328296	G	-0.012408
rs17328400	A	-0.0177566
rs17328434	C	-0.0107126
rs17328637	A	-0.0139992
rs11948061	G	-0.00442383
rs2112450	A	-0.00918893
rs7735924	T	-0.00486759
rs2638	T	0.00960785
rs306580	G	0.0125222
rs4143487	A	-0.0153019
rs4869238	G	0.0125574
rs3852192	A	0.0177928
rs10071202	A	0.030545
rs6556861	A	0.0312344
rs6896478	T	0.0372217
rs12108709	T	0.0182892
rs10866764	C	0.0210656
rs11135422	G	0.0211894
rs385225	T	-0.0123826
rs2972984	T	-0.0387384
rs6868704	C	-0.0193529
rs6882939	A	0.0465524
rs6596727	G	0.0353743
rs11953877	T	0.0370381
rs11954911	A	0.0578345
rs6890493	A	0.0661039
rs6594645	C	0.0439835
rs1455432	T	0.0365214
rs12516014	C	0.0133583
rs9326968	T	-0.0141356
rs40075	A	-0.0202923
rs12653539	C	-0.0342807
rs1462427	T	-0.00998281
rs1017774	C	-0.0114759
rs1471358	A	-0.00912567
rs12652513	G	0.0202174
rs12187654	A	-0.0123327
rs12656620	T	0.0217615
rs9326865	A	-0.0177174
rs2028275	T	-0.00820741
rs1462413	T	0.0220614
rs10515289	C	0.00575325
rs13357837	T	0.0123243
rs9326960	T	0.0134616
rs2370421	G	0.0119696
rs12514183	A	0.0056212
rs12519537	T	0.00648534
rs4702973	C	0.00763716
rs9326962	G	0.00225603
rs17167531	C	0.0111353
rs10054880	G	0.0120118
rs9327040	A	0.0775098
rs161320	C	-0.0220274
rs7356754	A	0.114436
rs2665195	G	0.0294931
rs6867791	G	-0.0223364
rs6596546	G	-0.0346559
rs2896569	G	-0.0228071
rs10479269	T	-0.0102445
rs6881174	G	-0.00943411
rs9327891	A	-0.00781276
rs9327892	G	-0.00513919
rs1946256	G	-0.0099712
rs1422093	A	0.012045
rs7724302	C	0.0216484
rs11242508	T	-0.0188713
rs10056109	T	-0.0204596
rs2059069	G	-0.00696496
rs2059070	A	-0.00740202
rs1289262	C	0.0196003
rs2121110	A	0.0181162
rs2591425	G	0.014933
rs1596782	G	0.0117753
rs2591431	C	0.0158843
rs1031193	A	0.0236428
rs1445772	C	0.0051544
rs1445774	C	0.0334659
rs1823031	G	0.00540692
rs1838695	G	0.00155951
rs1445775	G	0.00401569
rs2583911	G	0.00293118
rs2591442	C	0.00571839
rs10069629	T	-0.0251294
rs4472239	T	0.0215311
rs1524353	G	0.0382487
rs7380123	T	-0.0176984
rs7705866	C	0.0173586
rs13154869	T	0.0353972
rs4382152	C	-0.0240392
rs12658379	C	-0.00363861
rs17384663	C	-0.00315457
rs4957688	G	-0.00178883
rs2410953	G	-0.00780015
rs6891732	C	-0.00702408
rs10900899	G	0.0182334
rs4957531	C	-0.00644586
rs13357394	T	-0.00705788
rs10043242	C	-0.0105625
rs4957534	G	-0.00470116
rs10515368	C	-0.00360282
rs1990908	A	-0.0112569
rs6881127	T	0.011066
rs4957694	C	-0.00684131
rs7729133	A	-0.00566718
rs960004	C	-0.00308192
rs2410956	G	-0.00576647
rs9327992	G	-0.00522682
rs6874657	A	-0.0066644
rs6862168	A	0.0123596
rs10447299	G	0.0203765
rs3909464	C	-0.0175327
rs10491390	A	-0.0330992
rs464250	G	-0.0274723
rs462885	T	-0.0333205
rs849520	A	-0.00834949
rs341272	T	-0.0223844
rs2445074	A	0.0393338
rs352610	A	-0.0130304
rs641406	G	0.0127183
rs103840	C	0.0111649
rs872240	G	0.0113796
rs7715602	C	-0.0301395
rs1363213	T	-0.0227268
rs1862203	T	-0.0207593
rs11743452	T	-0.0200098
rs11241004	T	-0.0084201
rs868260	A	-0.0105445
rs10213695	C	-0.00980847
rs1428931	C	-0.0135615
rs4631225	G	-0.0145412
rs12660042	C	-0.00829174
rs13354224	C	-0.00944458
rs6872187	G	-0.0173969
rs4448051	A	-0.0093783
rs10071406	T	-0.0146719
rs10900657	A	0.007435
rs31607	G	0.0311105
rs6897334	A	0.00471489
rs3797696	T	0.00716157
rs13187248	G	0.00885854
rs13187428	G	0.00377925
rs2301004	A	0.0105277
rs7728733	C	0.016455
rs2015698	G	0.0138454
rs12518635	T	0.00576436
rs2033463	A	0.0159174
rs1946607	T	0.0101902
rs3806932	G	0.00660166
rs3806933	T	0.0047024
rs4530809	G	0.0136934
rs17132827	C	-0.0224334
rs10515420	C	-0.017153
rs10515421	T	-0.0110391
rs10477463	T	0.0568041
rs10515424	T	0.035541
rs252858	T	-0.0652637
rs6875225	T	-0.00500763
rs17461314	T	-0.0184754
rs2434723	A	-0.0142177
rs10478040	T	0.0774689
rs1644505	C	0.00862171
rs1650782	C	0.00998736
rs415322	A	0.0160581
rs422558	A	0.00725217
rs434256	T	0.0181679
rs534608	C	0.0111036
rs387551	A	0.00259457
rs255915	A	0.013828
rs194359	C	0.00851435
rs456493	G	-0.0116238
rs4312931	G	-0.0092039
rs11739692	C	0.0115571
rs12653798	T	-0.0143715
rs7732679	T	-0.00591239
rs13183224	C	-0.0144953
rs4957640	C	-0.0112885
rs13361927	A	-0.0211018
rs4311468	C	0.0178728
rs9326850	C	0.0144408
rs7724582	A	-0.0460782
rs12519569	T	-0.0025131
rs10068536	A	-0.0248956
rs17134331	T	-0.00715894
rs17134343	C	-0.0212541
rs4705739	G	-0.0219215
rs1734246	G	-0.0110599
rs2439592	G	-0.00656498
rs2464810	G	-0.00640012
rs2439593	T	-0.00211204
rs1882619	G	-0.0228772
rs2304793	C	-0.0351604
rs2909962	G	-0.0133563
rs12189	T	-0.041653
rs3733961	T	-0.0520468
rs11241186	A	-0.0282277
rs10515449	T	-0.0116911
rs728347	G	-0.0305179
rs17135215	A	-0.0308221
rs10515451	C	-0.0292682
rs10515452	A	-0.0342261
rs11955699	T	0.00337807
rs1348433	G	-0.0220439
rs7719681	C	0.0201486
rs1348431	C	0.0173363
rs2044241	A	0.0055519
rs6876116	G	0.0104217
rs2416315	G	0.0133901
rs1482488	A	-0.0295473
rs1384337	T	-0.0380206
rs6594771	G	-0.0143253
rs10045142	T	-0.0398099
rs4705657	T	-0.0436051
rs12520028	C	-0.00793024
rs7704337	G	-0.0383524
rs265411	C	0.0255906
rs267307	T	0.0126682
rs267295	C	0.0265885
rs267286	C	0.0248137
rs10085045	T	0.0181745
rs269502	T	-0.0409598
rs2925172	A	-0.0176377
rs2963758	C	-0.0134336
rs11241322	A	-0.00498662
rs11740600	C	-0.00825673
rs10477531	T	0.00821281
rs7703997	C	0.0159924
rs751485	C	-0.00383422
rs2016888	C	-0.00517909
rs2166339	T	-0.0154346
rs3752048	T	0.0132367
rs3752047	T	0.0154382
rs17470150	T	-0.0179696
rs169177	T	-0.0103877
rs2546477	C	-0.00937428
rs2591273	G	-0.0106374
rs155798	T	-0.0103314
rs2900095	G	0.0153556
rs6888963	G	-0.00348688
rs10035674	T	0.00531317
rs2546480	C	-0.00548892
rs10037359	T	0.00663701
rs10793794	C	-0.00594034
rs3733902	A	0.0150518
rs6864491	A	-0.0197507
rs1366199	C	0.0114607
rs17138562	A	-0.0252484
rs10519436	C	0.00737956
rs10519437	G	0.0179292
rs4921040	C	0.0162919
rs1346478	T	0.0181411
rs10044122	C	-0.0113764
rs9326982	C	-0.0147771
rs885122	G	-0.0168241
rs2292266	C	0.0465538
rs12517505	T	0.00807228
rs17138884	A	0.0252693
rs1876674	T	0.0277653
rs1508873	G	0.00790057
rs10478286	A	-0.00120817
rs17139224	C	0.0190623
rs17139265	C	0.0141328
rs2068456	G	0.016592
rs6866938	T	0.00792028
rs10519454	A	0.0138733
rs7721593	C	0.00520109
rs12521635	A	0.0204324
rs7716209	A	0.029789
rs1124239	G	-0.0139897
rs7706734	G	0.00851029
rs2909824	C	0.0125064
rs2909823	C	-0.0155791
rs2964690	T	0.00318747
rs2964686	A	0.0070232
rs26674	C	-0.0220832
rs26673	C	-0.0286228
rs930922	G	0.033584
rs6869550	G	0.0511098
rs11241410	A	0.0343907
rs17839480	G	0.0105395
rs13184765	A	0.0146641
rs17141747	G	0.0435645
rs13164296	G	0.0476707
rs17141799	G	0.0746815
rs1479201	C	-0.0241856
rs12517872	C	-0.0179383
rs7701305	G	-0.0140729
rs1429728	C	-0.0172898
rs4895236	T	0.0339458
rs1429734	T	0.0496608
rs10078607	C	0.010408
rs4895158	T	0.00958198
rs10065855	G	0.0112586
rs6884817	C	0.0153356
rs10073387	G	0.00921386
rs7705743	T	0.00911444
rs2193965	G	0.00941884
rs7727675	A	0.0130363
rs10434764	G	0.050076
rs17144655	A	0.124376
rs13361153	A	-0.0269343
rs250306	T	0.0434708
rs162607	A	-0.0242962
rs164485	T	-0.0194354
rs351114	C	-0.0174788
rs11950688	T	0.00508772
rs6876432	A	0.00251976
rs12658673	G	0.0103494
rs7713691	T	-0.000102574
rs9327141	A	0.0071749
rs1108712	C	0.00793846
rs17489056	G	0.0088245
rs13357775	C	0.00890258
rs7701804	G	0.0316087
rs1432457	G	0.0104772
rs13161485	A	0.00461995
rs9327142	T	0.00863626
rs12109029	T	0.010278
rs4895161	T	0.0121013
rs10063554	A	-0.00723339
rs10063718	A	-0.00850855
rs7442772	G	-0.0138564
rs6887610	G	0.0175894
rs12521537	G	0.0297627
rs6892749	A	0.0379321
rs11953153	C	0.0257724
rs4895292	A	0.0349052
rs1876648	A	0.0140587
rs2567819	A	-0.0223255
rs6862426	G	0.0325315
rs17148455	G	0.046625
rs17148460	T	0.0265959
rs1560550	A	-0.0643677
rs4593295	G	-0.00823768
rs12655730	G	-0.00616632
rs995140	T	-0.0277977
rs10052918	A	-0.0126255
rs4895350	A	-0.00658365
rs7701494	A	-0.0101151
rs4895352	G	-0.00355833
rs4569900	A	-0.0103557
rs6879060	G	-0.0085778
rs10066446	A	-0.0107122
rs7444144	G	-0.00881691
rs6871588	C	0.0116311
rs7725801	G	-0.00591979
rs17149115	T	-0.00909907
rs17149128	G	-0.0143211
rs6877153	C	-0.0129776
rs10519702	G	0.0492215
rs4129225	T	0.00896366
rs6878392	T	0.0141407
rs12173049	A	0.0228803
rs13156690	C	0.0142014
rs9327261	A	0.01044
rs17149450	G	0.0230656
rs13185252	A	0.0169397
rs3776189	T	0.0235137
rs3797071	C	0.0155935
rs3813313	G	-0.015908
rs681422	C	-0.0247687
rs577774	A	-0.028936
rs465305	G	-0.0257897
rs466970	G	0.0170328
rs459743	C	0.0152204
rs17470406	T	0.0255836
rs748312	G	0.0296859
rs1565059	A	0.0178202
rs17470838	A	0.0239408
rs17150263	C	0.0559795
rs3849048	T	0.0161794
rs4836040	A	0.0110655
rs13178436	C	0.00970867
rs25767	A	-0.0171518
rs153882	A	-0.0249965
rs153880	T	-0.0181794
rs194254	A	-0.0180591
rs173873	G	-0.0186462
rs17150847	G	-0.0330705
rs1457688	T	0.0210898
rs154463	T	0.0174649
rs459380	C	0.0157187
rs456409	G	-0.0120705
rs588441	T	-0.00586625
rs35137	T	0.00953651
rs26651	T	-0.0139543
rs253417	C	-0.0141467
rs425798	C	-0.0121142
rs393547	C	-0.013346
rs6863510	A	-0.0322681
rs930606	C	-0.022998
rs6873517	T	-0.0316339
rs10519798	C	-0.0241475
rs17152354	C	-0.0324452
rs1439594	T	-0.0245689
rs4836192	G	-0.0104248
rs724863	G	-0.0038712
rs13187198	G	-0.00778797
rs769334	T	-0.0166171
rs2046908	A	-0.0149939
rs6876182	C	-0.0160946
rs10076405	A	-0.00755415
rs13340392	T	0.0129468
rs4621558	T	-0.0123658
rs6880987	C	0.0113926
rs2061328	T	0.0152667
rs13358753	C	0.0191834
rs6595708	G	-0.0264263
rs2973588	C	-0.00698966
rs1912570	A	-0.00814397
rs17598783	G	0.0181058
rs12523041	G	0.0168539
rs968355	G	-0.0171278
rs2973887	C	-0.0120418
rs17165090	A	0.0129364
rs3851469	A	0.00947007
rs6897163	G	0.054942
rs7737871	T	0.0312153
rs2270933	C	0.0390563
rs11745840	T	0.0179037
rs3756721	A	0.00610523
rs17164923	A	0.0276522
rs6892265	G	0.0346292
rs6892624	G	0.0246351
rs2408952	G	0.019648
rs6595779	T	0.0102352
rs4836328	C	0.0261185
rs248710	G	0.0204271
rs248701	G	0.0064932
rs248692	T	0.0104846
rs248689	C	0.00645517
rs10519953	A	0.00309613
rs248724	G	0.00635684
rs12515892	G	-0.00425509
rs790827	A	-0.00606466
rs2673772	A	-0.0152465
rs2569146	A	-0.0136148
rs1515640	G	-0.0133938
rs11241942	A	-0.00531888
rs10519960	G	-0.0105287
rs1003136	A	-0.0127413
rs3749748	T	-0.0156572
rs17764730	T	-0.0073647
rs1112956	G	0.0143295
rs2568928	G	0.0103358
rs6595812	A	0.0222125
rs1862295	C	0.0205439
rs12109116	C	0.0240426
rs10070942	A	0.018397
rs17676260	C	0.0214517
rs7288	T	0.0244812
rs190450	G	0.00813218
rs2042327	T	0.013082
rs32216	T	0.0161339
rs32220	A	-0.023963
rs10057855	A	0.0114257
rs7707761	G	-0.0400059
rs6859734	G	-0.0185662
rs7380441	A	-0.0146033
rs12719402	G	-0.011474
rs1593168	G	-0.0201205
rs12523090	A	-0.0131948
rs30640	T	0.0169509
rs32816	T	-0.0216692
rs6876137	G	-0.0192858
rs6868888	C	-0.016185
rs6869219	G	-0.0149444
rs1428147	C	-0.0221091
rs12187702	C	-0.011651
rs1896633	C	-0.0164786
rs11242148	C	-0.00901066
rs17696621	C	-0.0452147
rs823985	C	0.00683926
rs823986	T	0.00622987
rs823987	G	0.00343343
rs823993	G	0.0072469
rs246779	T	-0.00471645
rs246781	T	-0.004948
rs171548	G	0.00433262
rs1094789	G	0.0129693
rs455866	G	-0.00755025
rs2642689	T	-0.00301221
rs1363245	T	-0.00195113
rs26367	G	0.00531079
rs11747858	A	-0.00809509
rs2036006	T	-0.00667507
rs9686131	T	-0.00880678
rs9327655	T	-0.0106277
rs33613	T	0.0147571
rs256332	T	-0.00533144
rs256251	A	-0.0168037
rs27987	T	0.0119126
rs17642788	C	-0.00783211
rs35724862	A	-0.00687033
rs12521563	A	-0.00780913
rs17642887	C	-0.0054336
rs415839	C	0.0101239
rs381879	C	0.0114311
rs407758	A	0.0108412
rs386297	C	0.0178888
rs376230	T	0.0082142
rs453376	C	0.0127852
rs6864166	G	0.00921628
rs256203	G	0.00160856
rs256207	T	-0.00357989
rs256214	G	-0.00520342
rs256227	A	-0.00163785
rs256228	G	-8.02806e-05
rs11742898	A	-0.0873509
rs7719165	A	-0.0247752
rs7701786	T	-0.0123094
rs10515462	G	-0.0337051
rs731432	G	0.0203743
rs3851485	T	-0.0267171
rs6865260	C	0.0414425
rs319597	A	0.0200985
rs6883047	C	-0.0245711
rs31260	A	-0.00462197
rs249594	C	-0.00543413
rs249593	C	-0.00515963
rs801574	T	-0.0112265
rs801571	C	-0.00388376
rs801570	A	-0.00587805
rs801564	A	-0.0117844
rs703250	T	-0.00715744
rs1859066	G	0.00780889
rs7709847	T	0.0135088
rs7710084	C	0.0154679
rs4976316	C	0.0129937
rs4288109	G	0.00871381
rs11242261	A	0.00722657
rs11242262	T	0.0106565
rs6596257	C	0.00829251
rs11741137	T	-0.0113121
rs2069885	A	-0.0111706
rs2069884	T	-0.0191803
rs2069867	A	-0.0185694
rs17645427	G	-0.0193521
rs17701996	G	-0.0281651
rs31517	C	0.00755003
rs2073615	G	-0.0136834
rs2346009	A	-0.0136149
rs2526150	T	0.00675725
rs2526145	G	0.00852133
rs2526162	T	0.00838187
rs2526152	T	0.0107694
rs17169582	G	-0.0109452
rs257474	C	-0.0164012
rs2157916	T	0.0163578
rs929197	C	0.0200977
rs17521219	G	0.00995321
rs17521226	A	0.00704268
rs7719358	A	0.0186491
rs17521284	G	0.0192139
rs1229708	G	-0.0190218
rs2563292	C	0.0238298
rs13187825	T	0.0110545
rs10491310	C	-0.0143826
rs17097145	T	-0.0141181
rs7704217	T	-0.00889905
rs7730	G	-0.010971
rs10310	C	-0.0107791
rs13359820	G	-0.0064501
rs17097189	G	-0.00604142
rs11954562	A	-0.00935184
rs10491311	C	-0.0110919
rs3806838	G	-0.00806207
rs6886638	A	-0.00551809
rs10045443	T	-0.00836492
rs6880273	A	-0.00734928
rs3749770	C	-0.00156421
rs3749767	A	-0.0076191
rs7703679	A	-0.00396804
rs10035418	G	-0.00465257
rs1059029	G	-0.0109429
rs7446907	A	-0.00117456
rs10051366	C	-0.00621283
rs7717600	C	-0.00772737
rs6860615	G	-0.0159654
rs248616	T	-0.0337966
rs153148	T	-0.0120367
rs164084	C	-0.00788151
rs252143	C	-0.00798935
rs252139	C	-0.00861577
rs252137	C	-0.00541307
rs252136	T	-0.0112279
rs252133	T	-0.00516156
rs164494	C	-0.0124791
rs252095	G	-0.0111997
rs252096	A	-0.00560802
rs252099	G	-0.00443771
rs366749	A	-0.0131735
rs418921	C	-0.00805692
rs409037	T	-0.00377382
rs376287	C	-0.0135139
rs481518	G	-0.00641099
rs379784	G	-0.00618544
rs252120	T	-0.0102369
rs252115	G	-0.00353924
rs252114	C	-0.00921312
rs252111	C	-0.00803557
rs17287413	A	0.0179001
rs3457	A	0.0105626
rs17223156	T	0.0121048
rs11167790	C	0.0168208
rs246599	T	0.0381432
rs888993	A	0.0324794
rs17403174	G	0.0411598
rs17100410	G	0.0280379
rs358649	G	0.035759
rs6882650	G	0.0134148
rs13182233	A	-0.0262834
rs13159615	T	-0.0142234
rs3853471	T	0.0729588
rs17102442	G	0.0774745
rs4912999	G	-0.0273366
rs11952422	T	0.0463746
rs13161870	A	-0.0130951
rs13176481	T	-0.0206986
rs13359856	C	-0.0205549
rs7718446	G	0.0173907
rs6882502	C	0.0151953
rs10069662	C	0.00902272
rs7702433	A	-0.0155823
rs6580424	G	0.044506
rs6580429	T	-0.0141131
rs7717186	C	-0.0141819
rs1423029	A	-0.0173045
rs4705133	C	-0.0167852
rs4705028	G	-0.0156844
rs6580455	G	-0.0276465
rs6895574	C	0.0272737
rs2400439	A	-0.040849
rs6580511	A	-0.0317695
rs10515600	A	-0.0203643
rs1363530	G	-0.0264455
rs1345689	T	-0.026703
rs2080085	T	-0.0187403
rs7443321	T	0.0782947
rs1181141	C	0.024761
rs17539417	T	0.0234601
rs10477397	A	-0.029837
rs10045726	T	0.0163019
rs4431331	T	0.0112972
rs10038913	G	0.010854
rs2116756	T	0.00379009
rs733032	G	0.0054997
rs6580590	T	0.00998463
rs2217638	G	0.00707818
rs930205	C	0.00554039
rs1045942	A	-0.00410475
rs1036190	G	-0.00328093
rs1025476	A	-0.00320585
rs36081	G	-0.0157461
rs36077	A	-0.0167666
rs36047	T	-0.00973891
rs13174164	C	0.00942863
rs10476743	C	-0.0161358
rs7733002	G	-0.0154249
rs9885369	A	-0.0113605
rs1056993	G	-0.0155844
rs1135093	G	-0.0201093
rs11956913	A	-0.00773367
rs11738167	C	0.0122137
rs10051894	A	0.026645
rs6579757	T	0.0134914
rs7725338	A	0.0234348
rs4705380	A	0.0198452
rs4705381	C	0.00767247
rs759814	T	0.0116773
rs17110463	T	0.0309375
rs30825	A	-0.0155822
rs30826	T	-0.0256813
rs8177426	G	-0.0168044
rs8177447	C	-0.0140183
rs2233305	C	-0.016701
rs4958877	G	-0.026196
rs12516176	C	0.0148512
rs4958435	T	0.0126414
rs7731848	C	0.0131214
rs7716383	A	0.0223372
rs17659044	G	0.0280435
rs2303028	A	-0.0193922
rs2303029	G	0.0235065
rs28705982	A	0.0231396
rs17728915	T	0.107643
rs10075210	A	0.00738831
rs2964584	C	-0.0117338
rs3812003	C	0.0205898
rs3812004	G	0.00725422
rs6881068	C	0.0149279
rs10477000	C	0.0150406
rs892006	A	-0.0125448
rs1062177	T	-0.0123259
rs11958614	A	0.0256586
rs41494545	A	-0.00982256
rs7709656	A	0.0166091
rs426783	A	-0.0276299
rs4958522	G	-0.0417738
rs10058413	T	0.0231576
rs12654017	T	0.0182274
rs10463245	G	0.0177679
rs13190288	T	0.0125167
rs4610449	G	0.0277939
rs12518989	G	-0.0321225
rs17113732	T	-0.00709593
rs12520319	T	-0.0269094
rs4145742	T	-0.022587
rs17113811	T	-0.0317722
rs512938	C	0.0471707
rs522610	C	0.06145
rs498660	T	0.0435457
rs519968	G	0.0327583
rs506622	A	0.0268252
rs518277	G	0.0444585
rs10515693	A	0.0138249
rs867674	A	0.0190883
rs12522802	C	0.0140788
rs12153489	T	0.0105843
rs12153490	T	0.00402674
rs12152942	G	0.00933432
rs937210	A	0.0125689
rs17519054	G	0.0129277
rs12515563	A	0.0164857
rs12515520	T	0.0159924
rs2055083	A	0.0156393
rs1552837	C	0.0212555
rs1552835	G	0.0179078
rs17519558	C	0.0191621
rs286964	T	-0.0322071
rs390299	A	-0.000537828
rs4354102	G	-0.00293145
rs386841	C	-0.00880944
rs378267	A	-0.00452837
rs707179	T	-0.0025664
rs1057772	A	0.00161374
rs869737	T	-0.0021325
rs1978855	T	-0.00220676
rs690027	A	-0.00719325
rs4431388	G	-0.00436384
rs2578373	T	0.000836805
rs2560048	C	-0.00257237
rs9324765	T	-0.00311923
rs2578376	T	-0.00491168
rs2560059	A	-0.00426841
rs2578377	T	-0.00592329
rs2560046	C	-0.00265891
rs3776985	A	-0.00614849
rs920309	C	-0.00510815
rs2560062	T	-0.00622343
rs544908	C	-0.00708106
rs478020	G	-0.00295583
rs690542	G	-0.00285439
rs2578386	C	-0.00908616
rs2255493	T	-0.00292171
rs1382277	G	-0.00737953
rs283427	C	0.0141081
rs11748833	A	0.0162557
rs17117172	G	-0.020449
rs12186822	G	0.017954
rs6580179	A	0.0104788
rs4532407	G	0.0110878
rs3922737	T	0.0120576
rs9324841	C	0.0150183
rs10044666	T	-0.0118012
rs3924828	A	-0.00659938
rs7733760	T	-0.0115499
rs7379262	G	0.0254764
rs4518375	T	0.0344652
rs11948011	G	0.0198683
rs7379436	G	0.0197035
rs2569028	C	0.00407792
rs2217640	A	0.00596512
rs2619723	A	0.00520451
rs2619722	A	0.00919082
rs2619721	C	0.00436566
rs1432816	A	0.00549438
rs6556580	C	0.0259168
rs10073856	G	0.0198881
rs6873333	C	0.0163032
rs7378774	A	0.0125316
rs17617120	T	0.00678808
rs244979	C	-0.00881976
rs17617422	G	0.0121818
rs9313417	G	0.0125595
rs244976	C	-0.0228545
rs17537158	G	0.0220022
rs4704943	C	0.0243761
rs6556352	T	0.0227721
rs991611	A	0.030287
rs6883190	G	0.0188112
rs12054851	G	0.018011
rs6879264	T	0.0104927
rs6879407	T	0.0149043
rs6556615	C	0.00845791
rs905788	A	0.010596
rs17053557	T	0.0150744
rs256845	T	-0.0262821
rs3846689	G	0.0142402
rs17053996	A	0.0169341
rs10052517	G	0.0235584
rs6873777	C	0.00859321
rs4704843	G	0.00979524
rs4704844	A	0.0186766
rs246876	T	-0.0131262
rs246877	T	-0.0107581
rs2434971	G	-0.0079461
rs31208	G	-0.00497116
rs31220	G	-0.00553491
rs865332	A	-0.0167828
rs395994	G	-0.0109831
rs412805	G	-0.00904042
rs411174	A	-0.00960691
rs367153	T	-0.012885
rs394378	C	-0.013482
rs819238	T	-0.008704
rs2431105	A	-0.00749849
rs163425	G	-0.0140395
rs4704863	T	0.0108347
rs10475594	C	-0.0247657
rs11750135	C	-0.0201698
rs4461616	G	0.00885019
rs11744800	C	0.0235125
rs17054724	T	0.0303273
rs1185748	G	0.0248347
rs2172745	A	-0.0223604
rs17690954	T	-0.0232324
rs17691301	G	-0.016496
rs2419911	G	0.0152668
rs2901003	G	0.038715
rs2964488	A	-0.0176317
rs2964490	A	-0.00753626
rs2963455	T	-0.012788
rs824854	A	0.0105346
rs824848	A	0.0202734
rs33194	T	0.0156069
rs2116727	A	0.0837243
rs4262088	G	0.0537137
rs1833754	C	0.0435282
rs1363669	C	0.0469926
rs12657996	A	0.0313969
rs11135065	C	-0.0175469
rs17056879	C	0.0194313
rs17056883	T	0.0177206
rs17057016	T	0.0215378
rs6870694	C	0.0291126
rs6556466	C	0.0316432
rs12514103	A	0.0380976
rs12514671	A	0.0192909
rs7715826	T	0.0400373
rs17057399	A	0.0285628
rs2961924	A	0.0235526
rs2910201	T	-0.0273559
rs7732722	T	-0.00885932
rs7724015	C	-0.0246177
rs4921336	G	-0.00962149
rs13161496	G	-0.00749688
rs13185341	G	-0.00548266
rs7714680	T	-0.0103531
rs10042120	G	-0.00991135
rs4921339	C	-0.0084509
rs6887661	G	-0.0162458
rs10053013	T	-0.00910555
rs4541695	C	-0.0106374
rs13175902	T	-0.00706938
rs4419628	G	-0.0076411
rs4569911	C	0.0101365
rs17058351	C	-0.0146754
rs4559036	A	0.0167429
rs4504420	C	0.00090471
rs6889594	G	0.008707
rs4921346	T	0.0119554
rs4921165	T	0.00641889
rs13180602	A	0.00709696
rs10515816	G	0.00743395
rs4921347	C	0.00868778
rs4643995	T	0.0013304
rs10475688	T	-0.00363901
rs7720467	C	0.00163096
rs10039306	G	0.00516957
rs4921348	G	0.000613159
rs7706812	T	0.00413701
rs10069908	C	0.00753829
rs1104769	C	0.00277334
rs2901561	A	0.0113365
rs1914222	A	-9.04495e-05
rs12658840	G	0.00226742
rs1516648	G	-0.0024096
rs6871718	C	-0.00131522
rs6890567	A	-0.00370218
rs6898138	C	-0.00705822
rs6556533	A	0.00183406
rs6872549	T	0.000175286
rs1949362	T	0.00244677
rs1949361	T	0.00180251
rs10051325	C	0.00420201
rs1400331	T	0.00556913
rs938544	A	0.00355661
rs10079953	T	0.0128402
rs2090374	T	0.00885778
rs4921354	T	0.0041195
rs869339	T	0.00703451
rs938540	T	0.00874017
rs13172263	G	0.00635795
rs1516641	T	0.0116381
rs6872185	T	-0.00407396
rs954929	A	0.00761633
rs17430099	A	0.000426528
rs1124418	C	-0.000957992
rs11749743	G	-0.0114328
rs1516655	T	-0.00711883
rs4921360	C	-0.00458615
rs2222123	T	0.00031313
rs17058759	C	-0.014277
rs17058766	G	-0.0265654
rs1489707	G	-0.0212572
rs17058779	G	-0.0110999
rs9313871	G	-0.00355119
rs1038704	T	-0.0162766
rs1875526	A	-0.0374819
rs17058816	G	-0.0181361
rs10056424	C	-0.00426056
rs10058183	C	0.000947412
rs1355485	C	1.01012e-05
rs455707	A	-0.0122965
rs456582	G	-0.0126733
rs469226	C	-0.0171824
rs237697	T	-0.0171224
rs168696	C	-0.0176501
rs606537	G	-0.0137752
rs687501	G	-0.017284
rs595162	C	-0.00400311
rs10077760	T	-0.0152421
rs10057288	G	-0.00762591
rs248367	T	-0.00847154
rs173565	G	-0.0246561
rs1862150	C	-0.0137645
rs980161	C	-0.0135608
rs1596644	C	0.00543941
rs7735908	C	0.00763945
rs3811991	C	0.0116749
rs13178296	C	0.010242
rs10037092	G	-0.00516381
rs10058132	C	-0.0103679
rs13156569	T	-0.0114216
rs7723797	G	-0.0119423
rs7703574	A	-0.0105843
rs10079510	G	-0.00627873
rs4921415	T	-0.00651843
rs10463102	G	-0.0106551
rs13175718	T	0.0198248
rs245608	A	-0.0157157
rs17060754	T	-0.0213718
rs3914991	A	-0.0216847
rs7727570	G	-0.0267715
rs6888266	T	0.0265465
rs1862168	A	0.0213183
rs7723470	A	0.0151211
rs1895304	G	0.0247709
rs4868870	C	0.033309
rs9314010	A	0.0293996
rs6556747	C	0.00991802
rs7702752	T	0.00867286
rs10036340	T	0.0193322
rs9314018	T	0.0088387
rs9283057	A	0.0132679
rs7718356	T	-0.0116936
rs11135312	G	-0.0151017
rs9314024	A	-0.00536722
rs6556757	C	-0.00495158
rs765272	C	-0.00123964
rs10515878	G	-0.00336368
rs6862878	G	-0.00265324
rs1352547	A	-0.0030659
rs1387395	G	-0.00538179
rs11135315	G	-0.00454206
rs10057803	T	-0.0129559
rs1299355	T	-0.0148373
rs2547009	G	0.00932078
rs2112587	A	-0.0144187
rs4868741	G	-0.0217762
rs10043454	T	-0.021253
rs3886914	T	-0.00486854
rs10061064	G	-0.00544611
rs10063667	G	-0.0134592
rs6864962	C	0.0183405
rs11739100	G	-0.0113826
rs4131232	G	-0.0258437
rs17422062	T	-0.041005
rs10077267	A	-0.0101662
rs3980161	T	0.0141638
rs5002678	G	0.0144866
rs17077103	T	0.0104083
rs981236	C	0.00780662
rs12153294	G	0.00885848
rs10051594	G	0.0237024
rs262730	C	-0.0149237
rs594673	T	-0.0147896
rs6861727	T	-0.0128232
rs155282	A	-0.0273213
rs10462950	T	0.0129732
rs10462951	T	0.0214252
rs10515908	C	-0.0229951
rs10515910	T	-0.0346158
rs17065989	G	-0.0353223
rs2161188	C	-0.0287
rs6871247	C	-0.00850321
rs26440	C	0.0131551
rs1392281	A	0.0097018
rs17380256	C	0.0113934
rs2695983	C	-0.0121712
rs2173637	A	0.00389558
rs2141244	A	-0.019739
rs2936912	A	0.0112694
rs1696937	A	0.00717188
rs1696938	T	0.00607851
rs1696939	C	0.00303392
rs1527820	T	0.00895903
rs2650353	T	0.0105345
rs1696967	T	0.00487784
rs2133726	T	-0.077339
rs1527827	C	-0.0457146
rs10058774	T	-0.0571603
rs1450631	C	-0.0258914
rs2923175	C	-0.0207379
rs11134431	T	-0.0174314
rs347981	A	0.0109293
rs6886538	T	-0.0211429
rs1349687	T	-0.00946147
rs6880340	G	-0.00540701
rs10060573	G	0.00821213
rs347431	T	0.0202461
rs10035135	C	0.00779035
rs6893119	G	0.0248659
rs6865926	C	0.0303064
rs1422821	C	0.0287951
rs10070997	G	0.0308266
rs7706146	T	-0.0183923
rs17067797	G	-0.0706748
rs883322	T	-0.0174881
rs4044321	G	-0.0163547
rs2080976	C	-0.0139934
rs11738110	G	-0.0199411
rs11134471	C	-0.0283094
rs13155210	T	-0.0327209
rs2163764	C	-0.0173816
rs3733986	G	0.0273114
rs11959012	T	-0.0183235
rs11134510	T	-0.0203188
rs4976549	T	-0.0197149
rs1422418	T	0.0237798
rs4976608	A	0.0166218
rs7722478	C	0.033736
rs17070503	C	-0.00621746
rs3797716	A	-0.00921016
rs3797715	A	-0.0172875
rs13179164	T	-0.0270158
rs883241	T	-0.0136951
rs9885172	C	-0.0161955
rs9885206	C	-0.0135335
rs11951140	A	-0.016472
rs1109107	T	-0.0319217
rs1109106	G	-0.0259835
rs17635284	G	-0.0351524
rs4282339	A	-0.00593354
rs2974427	C	-0.00644715
rs2974433	C	-0.0123205
rs295999	G	-0.0261718
rs7712111	G	0.0179237
rs2080865	C	0.0180828
rs17071370	T	-0.0303904
rs17071396	C	-0.0317926
rs17558310	T	-0.0284478
rs12656935	C	-0.0566463
rs10063658	T	0.181877
rs4042095	T	0.0188672
rs746468	A	0.0213305
rs9918252	C	0.0245845
rs17669613	G	0.0282403
rs1013193	G	0.0146218
rs17669654	C	0.0211717
rs12520941	T	0.0322723
rs168678	G	0.0257709
rs171862	G	-0.0173921
rs2546507	A	0.0207175
rs6896240	G	0.0253312
rs10475927	A	0.017852
rs9790867	G	0.00907068
rs4385221	A	0.0108238
rs13158976	A	0.00198433
rs10044461	A	0.00860174
rs3763047	A	0.00591482
rs3763048	T	0.0124143
rs9313485	T	0.00985999
rs17072430	A	0.0626156
rs17072432	T	0.0301589
rs3804251	G	0.0655563
rs315813	A	0.117065
rs17072564	A	-0.0228478
rs17648802	A	-0.0422987
rs703506	C	0.0139643
rs10065828	A	-0.00426589
rs10475946	C	-0.00825502
rs4867978	A	0.00492909
rs4867979	T	0.0107284
rs12652223	C	0.00864191
rs7735198	A	-0.0237759
rs4867981	G	0.00718308
rs4242158	A	-0.00867016
rs6892193	C	-0.011243
rs9313516	A	-0.0258144
rs4867624	T	-0.0329683
rs6897344	C	-0.013377
rs13189877	A	-0.019126
rs17072816	G	-0.0206687
rs9284979	C	-0.0486693
rs6555956	G	0.0366748
rs4620037	C	0.0221654
rs11134701	T	0.0475539
rs2279515	C	-0.0254102
rs2029523	G	-0.0309177
rs4562058	T	-0.0261001
rs17702964	G	-0.0210866
rs17703000	G	-0.0300414
rs2731711	G	0.0130894
rs2879468	T	-0.0159555
rs7721076	A	-0.0120354
rs7725430	T	-0.0227941
rs17703911	A	-0.0521233
rs7731297	G	-0.0095787
rs17718105	G	-0.0142266
rs17718169	C	-0.0273627
rs6895379	A	-0.0383615
rs6895696	A	-0.0299852
rs12654739	C	-0.0230986
rs11950792	T	-0.0212217
rs13357412	C	0.0168908
rs1445784	A	0.018045
rs1445787	C	0.0147836
rs1079213	C	0.0223937
rs254786	T	-0.01469
rs254788	G	-0.00698829
rs254795	T	-0.00684698
rs2339959	T	0.00916168
rs11742607	G	0.00954849
rs11744306	G	0.0112932
rs17052028	G	0.0128908
rs4867721	T	0.00897775
rs4473785	C	0.00783765
rs6898517	T	-0.0183893
rs735059	T	-0.0487749
rs1363605	T	-0.00899003
rs17077144	A	-0.0311026
rs7449443	G	0.0213381
rs13356830	C	0.0299745
rs10079518	T	0.0268542
rs10079693	T	0.0183154
rs2382070	A	0.0648838
rs10072860	G	-0.0189595
rs4868640	G	0.0235664
rs12341	G	0.0201562
rs10516139	A	0.0556922
rs2278493	T	0.00803677
rs2278492	A	0.0111259
rs6875296	A	0.00719064
rs4976662	T	0.00991423
rs493578	C	-0.0114767
rs547798	A	-0.00349903
rs3762974	A	0.0209323
rs2292256	T	0.00275965
rs2962844	T	-0.00326169
rs2292255	T	-0.000513693
rs1472920	G	-0.00932203
rs2962842	G	-0.00316991
rs2940521	C	-0.00406904
rs2860534	A	-0.0102341
rs4976665	T	-0.00310179
rs3923879	T	-0.00329689
rs7718874	G	0.00150592
rs7706790	C	0.0133282
rs11739147	C	-0.00935521
rs2454951	T	-0.0103181
rs187114	G	7.52418e-05
rs353478	C	-0.00287722
rs2454952	T	-0.00678264
rs365132	T	-0.00390378
rs353465	C	-0.00684396
rs1700490	A	-0.00147186
rs353496	C	0.000176058
rs353495	C	-0.00578017
rs353493	C	-0.000876164
rs353490	T	3.44107e-05
rs402511	A	-0.000128012
rs353467	C	-0.000369202
rs353489	C	0.00161505
rs149307	T	-0.000757771
rs11745142	A	0.0298198
rs9329136	A	-0.013542
rs7380658	T	-0.0206388
rs7719717	G	-0.0221494
rs477842	A	0.00826818
rs1846371	T	0.00976834
rs9332465	A	0.00928944
rs17589948	G	0.0209156
rs603852	G	0.014835
rs539707	T	0.0155825
rs1106072	T	0.0170964
rs1996223	G	0.0142801
rs7718220	T	0.00738914
rs1972715	A	0.017813
rs7736323	A	0.0224335
rs7727517	C	0.0111764
rs3776816	G	0.0132418
rs10066034	T	0.0139843
rs6601077	T	-0.00634924
rs9329092	C	0.00825722
rs11750102	A	0.0133704
rs6862105	G	0.0137668
rs11249665	C	0.0133895
rs7734329	A	0.0100313
rs10051694	C	0.00979921
rs10056991	A	0.0156635
rs1348523	C	0.0130273
rs6898203	A	0.0125066
rs17080555	T	-0.139833
rs6597054	T	-0.0433012
rs9378515	G	0.0240975
rs3799325	G	0.0232519
rs9393101	A	0.131526
rs2252693	G	-0.0122178
rs2252680	C	-0.0165957
rs2438083	G	-0.0157955
rs977674	G	-0.025703
rs977673	C	-0.0157443
rs7741690	G	-0.0183785
rs9405475	C	-0.029022
rs6927891	G	0.0240377
rs9502950	T	0.0451391
rs1962132	G	-0.0296582
rs2814819	C	-0.0256495
rs2569854	G	-0.0289613
rs4357177	T	-0.0301918
rs6596856	A	0.041265
rs3800156	G	0.0274663
rs234915	G	-0.00824964
rs234914	C	-0.00539116
rs9378324	A	-0.00365158
rs3800185	C	-0.0201435
rs9378688	A	-0.00848187
rs2479015	C	-0.0115316
rs335963	G	-0.0066344
rs9328086	A	-0.00767922
rs1684153	A	-0.00671388
rs2479003	A	-0.00711325
rs1887418	C	-0.00185656
rs1475411	G	-0.00344334
rs2505675	T	-0.00510656
rs2505674	A	-0.00914424
rs7766115	A	0.00437276
rs4959648	A	0.00252446
rs4413658	A	0.00354854
rs7449538	A	0.00737032
rs9503157	G	0.0110641
rs9503158	C	0.0067341
rs9503159	C	0.009433
rs1883587	A	0.00374829
rs1883588	A	0.0067424
rs11242762	G	0.00889808
rs11756861	T	0.00999799
rs11242763	A	0.0073732
rs9503168	G	0.00630566
rs9503194	A	-0.0151322
rs9501843	A	-0.0105113
rs2007680	A	-0.00606952
rs9405180	A	0.0751387
rs745216	C	-0.126
rs1031757	A	-0.156579
rs1318215	T	0.0957996
rs9392423	G	0.0475055
rs12176151	C	0.0425858
rs4959724	T	0.0465218
rs9328128	T	0.018506
rs160699	C	-0.0174415
rs17135739	C	0.0227956
rs160690	C	0.0216199
rs2118940	A	-0.0186052
rs7762140	C	-0.0246436
rs4259288	A	0.0179783
rs9328228	C	-0.0178627
rs6937085	G	-0.0111281
rs7757793	A	0.0806347
rs13209318	C	-0.0122502
rs6933759	A	-0.00926862
rs10900956	G	-0.0108279
rs1265204	C	-0.00886897
rs9405232	G	0.0120668
rs541051	C	-0.0059407
rs1265203	T	-0.0210628
rs1265200	T	-0.00863929
rs4959949	T	0.0168112
rs9405821	C	-0.0148641
rs797132	T	-0.0207658
rs797134	A	-0.0134655
rs1535292	T	-0.0154061
rs9405828	T	-0.00775887
rs2326613	G	-0.0352092
rs4960121	G	0.0393767
rs4960164	C	-0.0460649
rs17310165	G	-0.0523723
rs3024377	C	0.0212489
rs34736558	C	-0.00865635
rs4114866	T	-0.0203934
rs13204446	C	0.0125272
rs3024362	C	0.0130544
rs3024358	T	0.0120788
rs17374745	A	0.0129601
rs3863222	G	0.0268794
rs3851513	G	-0.0208285
rs9328348	C	-0.0211997
rs7745141	A	-0.0192511
rs9405911	G	-0.0153518
rs927332	C	0.0201845
rs6901377	T	-0.0292669
rs708057	T	0.0190916
rs708060	C	0.014772
rs3804480	T	-0.0262103
rs3804481	G	-0.0196273
rs17142407	T	-0.0252321
rs7742278	G	0.0185458
rs2802421	G	0.0179553
rs2765351	A	0.0257906
rs7752610	G	0.0081133
rs7770144	A	0.0109229
rs1536241	G	-0.0193611
rs2765359	A	-0.0118432
rs12213148	C	-0.038381
rs494238	A	-0.0116288
rs480774	G	-0.022844
rs11755724	G	0.0166569
rs7769554	C	0.0028829
rs1324502	G	0.00285805
rs2274212	T	-0.00781077
rs3818425	G	-0.00490722
rs11243164	T	-0.000302937
rs2245533	C	-0.0015638
rs11243166	C	-0.00302294
rs11243168	T	-0.00641604
rs9791270	T	-0.0065812
rs11243180	A	-0.00886935
rs12196679	C	-0.00394349
rs11753111	G	-0.00736931
rs2093897	A	-0.00283461
rs2104358	T	-0.00775639
rs12191700	T	-0.00461754
rs11756237	C	-0.00711314
rs2806192	T	-0.0108312
rs2806225	G	-0.0150088
rs6929069	A	0.0317099
rs2744381	A	-0.00771969
rs9505234	A	0.015235
rs6931192	G	0.0160432
rs6908087	C	-0.0348453
rs2206098	T	0.0413162
rs7766797	G	0.0197924
rs6597358	G	0.034345
rs9393069	G	0.0185296
rs4960463	C	0.0234257
rs2038702	A	0.0450222
rs12205137	G	0.0503161
rs9469076	G	-0.0178822
rs2209543	A	-0.0240138
rs6457737	G	-0.0102657
rs214439	G	0.0167183
rs214440	C	0.0159824
rs7770151	A	-0.0227704
rs1015137	T	-0.0172995
rs9394552	G	-0.0124651
rs1015853	C	-0.0201356
rs9368113	G	0.0103845
rs6899608	A	0.0165325
rs10946341	C	0.00741496
rs6926380	T	-0.0139657
rs2095258	C	0.00938826
rs9366318	A	0.0128344
rs9358279	A	0.0168678
rs10806909	G	0.0104103
rs12526330	C	-0.0405997
rs1023276	T	0.0197186
rs9368176	T	0.019547
rs10946802	T	0.0215715
rs9356994	A	0.0279159
rs3857545	C	0.0127362
rs9380116	G	0.0315626
rs6919269	A	0.000223523
rs7772068	C	0.0114867
rs9469070	T	0.0120296
rs9366787	G	0.015373
rs4713491	G	0.0143446
rs9394080	G	0.00317061
rs9296008	A	0.00602571
rs4285312	A	0.00947937
rs1568615	A	-0.00930622
rs4713525	T	-0.0172639
rs3823449	C	-0.00896698
rs7760983	T	-0.00890127
rs9469223	G	0.0238251
rs9394115	G	-0.00301752
rs620729	C	-0.0108815
rs513870	T	-0.00578992
rs538827	T	-0.00798769
rs588062	T	-0.00787939
rs562508	T	-0.00760562
rs9461825	G	0.012413
rs17608111	G	0.0178269
rs505839	C	-0.00742675
rs568867	T	-0.003298
rs547448	C	-0.0137468
rs675565	A	-0.00179995
rs554671	T	-0.00597189
rs17397079	G	0.0125828
rs11963496	C	0.0173171
rs17397448	G	0.0171638
rs573082	A	-0.00315489
rs11965815	C	0.0174342
rs7756513	T	0.00678142
rs17397532	C	0.0164922
rs490466	T	-0.00759176
rs11757650	A	-0.0329909
rs1413346	A	-0.0280412
rs13201084	C	-0.0281439
rs13215825	C	-0.0219024
rs9296142	C	-0.0435448
rs4713856	T	-0.0182727
rs4713857	G	-0.0192159
rs16871788	G	-0.02357
rs9470184	C	-0.0112479
rs7739256	G	-0.0152642
rs1883326	T	-0.0121294
rs1569731	G	-0.00789316
rs1569735	A	-0.00667953
rs2143715	C	-0.00534994
rs4404760	C	-0.0114706
rs4145451	C	0.0175839
rs9369217	T	0.0169536
rs9380973	T	0.0124324
rs9380978	G	0.0172522
rs9296345	T	0.0143364
rs16872592	A	0.017222
rs7356986	A	0.00995481
rs16872601	T	0.00811493
rs16872602	C	0.0219278
rs16872628	T	0.016177
rs7760229	A	0.0234681
rs16872704	G	0.0154162
rs12332935	C	0.0333296
rs13220463	A	0.0130916
rs11755663	C	0.011028
rs746593	T	0.0168116
rs16873638	A	0.0187428
rs4715145	T	0.0122579
rs1150595	C	0.0141448
rs12193156	G	0.0134243
rs12198274	G	0.0133294
rs1232381	C	0.0121406
rs202064	G	0.018498
rs202069	C	0.0236779
rs366904	C	0.0277444
rs413120	C	0.00325275
rs445714	A	0.00633588
rs202038	G	0.0123417
rs8541	C	0.0237329
rs9296641	G	-0.0160308
rs9296642	C	-0.0185653
rs2002961	G	-0.0169291
rs9473929	C	-0.0125042
rs3800481	A	-0.00665988
rs3823442	A	-0.0137258
rs2560761	G	-0.0234251
rs2841565	A	-0.0199557
rs1863995	C	-0.0146518
rs4712032	G	0.0204156
rs12216101	G	0.0133071
rs9382227	T	0.0243195
rs2804921	T	-0.0144317
rs7759452	A	0.00949703
rs3757261	T	0.013773
rs17619307	C	0.0149895
rs10484251	A	-0.0142932
rs6941522	G	0.0447753
rs2299027	C	-0.019668
rs11759518	T	-0.0154156
rs10949221	T	0.0236591
rs9464644	G	-0.0144952
rs6459334	A	-0.0108434
rs17430541	A	-0.024145
rs10949238	G	0.0167891
rs6933937	C	0.0248358
rs12526130	T	-0.0142261
rs6905081	T	0.0146259
rs11751940	C	-0.0105562
rs17436668	G	0.0245644
rs13201062	C	0.0237482
rs7774975	T	-0.0173876
rs3817758	C	-0.0260144
rs6937863	A	-0.0233826
rs9370752	C	-0.0108331
rs9396510	T	-0.0190245
rs9370754	A	-0.0164469
rs9367843	G	-0.0209012
rs6922934	T	-0.011979
rs6922038	A	-0.0138839
rs9382982	A	-0.0109907
rs6936227	C	-0.00501296
rs4487583	G	-0.0110839
rs9476613	T	-0.0113959
rs6910689	G	-0.0411518
rs6929546	A	0.0413217
rs2747507	T	0.0348563
rs2791609	A	0.0483828
rs2747492	G	0.0324233
rs2295954	A	0.0282557
rs12175318	T	0.0192607
rs9396578	T	0.0101768
rs2299055	G	-0.013734
rs2237122	G	-0.00816321
rs2282818	G	-0.00957571
rs2282816	T	-0.00946742
rs4712253	T	0.0193222
rs6933564	G	-0.00455325
rs6939629	G	-0.0103229
rs2031818	T	-0.00593239
rs7450621	C	-0.0134161
rs13205159	C	-0.00750145
rs7752961	T	-0.00401216
rs2022348	A	-0.00094329
rs13219203	G	0.000332797
rs4282401	C	-0.018128
rs9476895	T	-0.0097037
rs737072	C	-0.0242391
rs751529	T	-0.00573023
rs2760113	T	-0.0034928
rs2619513	C	-0.00161269
rs1041249	G	-0.00266005
rs4715996	T	-0.00616848
rs220892	C	-0.00413734
rs220902	G	-0.00206643
rs220906	A	-0.00749935
rs220910	C	-0.0051004
rs220923	T	-0.0289926
rs220924	G	-0.0211383
rs2072779	T	0.0356366
rs2237224	T	-0.0453477
rs909522	G	-0.0371903
rs2237203	C	-0.0207394
rs932411	C	-0.0250506
rs932412	C	-0.0200167
rs4716071	A	-0.0161597
rs1737844	G	-0.0117759
rs16878358	G	-0.0354539
rs16879290	C	-0.0445995
rs7773313	T	0.0333753
rs4576250	A	0.0114254
rs3777686	G	0.0122527
rs10949426	C	0.0107108
rs6923384	T	0.0463538
rs1830818	A	-0.0293555
rs12527940	G	0.0225208
rs4072775	C	0.0363565
rs6459591	A	0.0356935
rs214609	C	-0.0277001
rs1319785	G	0.00671021
rs6909275	T	0.0100606
rs4716244	A	0.0149554
rs568108	A	-0.0112422
rs4455656	A	0.00813447
rs12205319	C	0.0161986
rs478281	C	-0.016526
rs4716253	A	0.0142496
rs577287	G	-0.0194435
rs496519	A	-0.0174288
rs474465	T	-0.0206434
rs9465170	A	0.0130102
rs6925505	G	0.0207368
rs9366292	G	-0.0340698
rs9350137	C	-0.0256446
rs9368070	C	-0.0192713
rs1534923	T	-0.0371175
rs9465656	A	-0.0340107
rs6909467	C	-0.00450138
rs9348432	T	-0.00815873
rs7753519	G	-0.00617548
rs6918457	A	-0.00610532
rs4291090	T	-0.00600365
rs9358345	A	-0.00563179
rs1012626	T	-0.00501964
rs1012625	G	-0.00543482
rs6928198	T	-0.00776491
rs6907897	C	-0.010863
rs9368204	T	-0.00994603
rs9350262	A	-0.0093028
rs4712507	A	-0.00530951
rs6907767	A	-0.00504394
rs6935317	C	0.000431873
rs9366357	T	-0.0044006
rs9465831	G	-0.00555075
rs1569660	T	-0.00214982
rs7763304	C	-0.033214
rs9368215	C	-0.00646782
rs4712520	C	-0.00774315
rs2328546	C	-0.0224665
rs4712527	A	-0.0400575
rs7756992	G	-0.00585335
rs7748720	A	-0.0251677
rs9350276	T	-0.00215676
rs9358363	C	-0.0250976
rs7753109	A	0.0056699
rs7758467	C	0.00747795
rs4527692	T	0.0300249
rs12202180	A	0.0227948
rs807856	G	-0.0113237
rs807858	A	-0.0196635
rs807860	G	-0.0204193
rs807861	T	-0.0218316
rs7759649	T	-0.0391029
rs9368359	A	0.0156207
rs9366415	T	0.0129847
rs9358463	A	0.0293401
rs1111737	T	-0.0416944
rs12530179	G	-0.0464746
rs9368373	C	-0.0216767
rs9283872	A	0.0151069
rs6940927	G	-0.0264117
rs11751362	G	0.0644599
rs6903716	G	-0.0236334
rs11963363	C	-0.0235332
rs7746463	T	0.0203954
rs13191934	A	0.0218463
rs9393380	T	-0.0221253
rs4502928	G	-0.027704
rs1520968	A	-0.0200056
rs9791210	G	-0.0477368
rs7766230	A	-0.0122452
rs9366577	C	0.0634679
rs9461045	T	-0.0307774
rs4544900	T	0.0070471
rs7765904	A	0.0232169
rs303000	G	-0.0102939
rs159988	T	-0.0155883
rs303009	A	-0.0131321
rs303006	G	-0.0111018
rs392852	C	-0.0172981
rs302991	C	-0.0078438
rs302973	G	-0.0254586
rs7769912	G	-0.0248776
rs9467471	T	0.0207213
rs9379759	C	0.014338
rs11752362	T	-0.0381081
rs12663184	T	-0.0546179
rs2516675	C	0.0228918
rs1634718	G	0.0184013
rs3130980	T	-0.00789642
rs1062470	A	-0.00723969
rs3130991	T	-0.0119302
rs3130995	A	-0.00915915
rs3094208	G	-0.0171511
rs3094205	G	-0.0072495
rs6909321	A	-0.00957433
rs3778639	G	-0.0108677
rs13200022	T	-0.0160172
rs3823417	A	-0.0196252
rs3823418	A	-0.018666
rs3823419	A	-0.0115403
rs4084091	T	-0.00754494
rs6916394	C	0.013393
rs3828903	A	0.00796841
rs3828912	A	0.00580293
rs9267404	G	0.00858292
rs6929796	A	0.104067
rs2229094	C	-0.00908635
rs1799964	C	-0.0161473
rs2844480	T	-0.0150158
rs409558	C	0.00203902
rs2075789	T	0.0202713
rs2293861	T	0.0102278
rs2075788	G	0.0124682
rs3749953	G	0.0193761
rs3828922	T	0.00861257
rs2299851	A	0.0177451
rs2075801	A	0.00286227
rs6905572	T	0.0313966
rs2075798	A	0.027368
rs2269429	T	0.0152699
rs204900	C	0.0224985
rs204899	T	0.0310846
rs9272346	A	-0.0677763
rs3892710	T	0.0292108
rs9276726	C	-0.0335134
rs13209654	C	0.0696064
rs471942	T	-0.0458814
rs1003976	A	-0.0198864
rs707969	C	-0.030828
rs4713854	A	-0.0312909
rs11965835	T	-0.019789
rs17707331	T	-0.0192085
rs17713154	C	-0.0231921
rs17714205	T	-0.0250408
rs16888605	G	0.0413279
rs12201069	G	0.0370371
rs6938178	T	-0.0595086
rs7740320	C	-0.020123
rs17624006	A	-0.0186306
rs9296205	C	-0.0242574
rs16889344	T	-0.0137703
rs16889347	T	-0.0145792
rs9470449	C	-0.0169337
rs195434	C	-0.0490506
rs10498738	T	0.076514
rs16890055	T	-0.0564315
rs1883901	A	-0.0440249
rs7739762	A	0.0255288
rs4714148	A	-0.00732049
rs2246023	T	-0.0371896
rs1699018	A	0.020912
rs1699015	G	0.0120818
rs1406841	C	0.0109821
rs1781742	A	0.0160558
rs1781740	G	0.0110267
rs1698998	A	-0.0151463
rs1738240	T	0.0144416
rs1738239	G	0.0152629
rs1678718	G	0.0158339
rs1678725	C	0.0201025
rs982705	G	0.0217816
rs862422	G	0.0111818
rs862434	G	0.0116011
rs862435	T	0.00526562
rs9470946	C	-0.0259406
rs6458094	T	-0.0271647
rs9470983	T	0.0110987
rs9470986	T	0.0102707
rs6899384	T	0.0172875
rs9394575	A	0.0135193
rs3778448	G	-0.0233958
rs2815100	A	0.0184811
rs6916028	A	0.0184117
rs1328389	A	0.0253544
rs9471098	A	0.0199665
rs10947810	T	0.0170827
rs17606784	T	0.0405474
rs7762200	T	-0.0867654
rs2033527	T	0.0245888
rs12173741	C	0.0153402
rs6931355	C	-0.038982
rs11963445	G	0.0127691
rs10080924	A	0.0207533
rs12189627	G	0.0175645
rs7760860	T	0.0121132
rs6900152	T	0.0179526
rs6918289	T	0.0179568
rs3747742	C	0.019235
rs11962670	G	-0.0592613
rs16894733	G	0.0438643
rs2495235	T	0.0757052
rs1570222	A	-0.0405329
rs2651187	T	-0.0530706
rs2236346	G	0.0438617
rs752073	C	0.0226457
rs2396053	A	0.0329646
rs943084	T	-0.101581
rs4711773	A	-0.0250179
rs9472223	T	-0.0399824
rs4714801	G	0.0156464
rs6913259	T	0.0164924
rs536252	G	-0.0218677
rs1160576	C	-0.0151696
rs556621	G	-0.0106218
rs556512	G	-0.0107309
rs873053	T	-0.0331609
rs1338463	T	0.0508587
rs9381423	C	0.0191661
rs3734207	T	0.0165095
rs9395152	G	0.0277288
rs2235882	T	0.0235952
rs1805017	T	-0.0378562
rs1884046	A	0.0421152
rs4236095	A	0.045544
rs9473214	C	0.0196758
rs9473247	T	0.0229126
rs6929570	G	0.0376027
rs10807405	A	0.0190573
rs9296619	T	0.0253383
rs681283	C	0.0196043
rs619312	A	0.0193903
rs510770	G	0.017728
rs2275597	A	-0.0164041
rs10948570	A	-0.0166162
rs579544	A	0.0216352
rs557411	T	0.0198722
rs1325035	C	0.0175155
rs6940832	A	-0.0187057
rs6913078	G	0.00163561
rs993964	C	0.00321722
rs912714	T	0.00766865
rs12526832	T	0.00405445
rs7747893	T	0.00384021
rs17613386	G	0.00344947
rs10484664	A	0.00471249
rs12211727	A	-0.0219167
rs1925217	C	-0.0068052
rs1925216	A	-0.013207
rs927716	T	-0.00816944
rs12211338	A	-0.035018
rs10948596	A	0.00484676
rs12198852	A	-0.0101172
rs7775861	T	0.00892062
rs2505279	T	-0.0253415
rs2505276	T	-0.0183473
rs2474898	T	0.00674469
rs1321518	G	0.0105356
rs1321519	G	0.0090685
rs1266874	G	0.0125443
rs1535279	C	0.00875669
rs6907923	A	0.010504
rs2397084	C	-0.0403682
rs6901937	T	0.0110466
rs17591255	A	0.010832
rs1297	G	0.0121042
rs3804508	T	-0.0143683
rs719394	T	-0.0158162
rs3804506	T	0.00590836
rs1266788	A	-0.00964848
rs7757370	A	-0.011464
rs6458841	A	-0.00910538
rs6917841	T	-0.00596323
rs1033541	G	-0.0146858
rs2064438	C	-0.0106163
rs941969	A	-0.0121842
rs1060912	T	-0.00885165
rs7762854	T	-0.00940749
rs1000810	T	-0.0168254
rs2670134	C	-0.0119609
rs10948716	C	-0.0162029
rs958204	C	-0.0119231
rs668163	A	0.00768205
rs517029	A	0.00724783
rs588565	T	0.0191348
rs373552	G	0.0145184
rs371403	G	0.00895655
rs451439	T	0.013526
rs2817090	A	-0.0156494
rs2816372	G	-0.03324
rs4391265	T	-0.026731
rs12213836	T	0.0172599
rs9370286	G	0.0145723
rs3798276	C	0.0207789
rs2297983	T	0.0150178
rs10484642	C	-0.0219729
rs9475195	C	-0.0192933
rs12111375	C	-0.0208448
rs3122156	G	0.0219593
rs3122160	T	0.00578865
rs9382464	G	0.0106841
rs3122164	T	0.00273605
rs4311511	G	0.0105323
rs7771240	C	0.00841777
rs3134711	A	0.010075
rs9382471	T	0.00437635
rs3122167	C	0.0170938
rs9349774	C	0.00954744
rs1925154	T	0.0227028
rs12530020	A	0.0317964
rs2397212	T	0.0194817
rs9382742	C	0.0401219
rs4276508	A	-0.0398842
rs11211679	C	-0.0156191
rs4928325	C	-0.0168254
rs2398394	A	-0.00980012
rs7769931	C	-0.0146224
rs1517230	A	-0.00475128
rs9377723	G	-0.00575012
rs6901936	C	-0.015652
rs3880512	G	-0.012113
rs1517224	G	-0.0185612
rs9377834	T	-0.0177342
rs1689238	C	0.00280963
rs214142	C	0.00480583
rs4710691	A	-0.00294153
rs213789	T	0.00706833
rs398770	T	0.00661566
rs213813	A	0.00391932
rs1204111	A	0.00189585
rs213822	C	0.00356975
rs1204139	C	0.0106377
rs1024187	C	0.00588867
rs9344902	G	-0.0850913
rs16899346	G	-0.00652178
rs6913824	C	-0.00718751
rs1033767	T	-0.00911435
rs4710493	A	-0.00991018
rs2145960	T	-0.00888582
rs16900016	T	-0.0149279
rs9445504	A	-0.0310885
rs6924041	T	-0.0267367
rs7758098	T	-0.0376113
rs17351796	T	-0.0199495
rs9351578	A	-0.0149711
rs9364062	T	0.0115165
rs634180	G	0.0109465
rs7758250	T	-0.00933617
rs9353368	C	-0.0128182
rs7757616	A	-0.0135555
rs7753314	T	-0.0133096
rs9362319	A	-0.00857697
rs1889500	A	0.0286764
rs6926501	T	0.0265295
rs12661626	A	-0.0353112
rs7753225	C	0.0240547
rs17496685	G	-0.0581191
rs7449962	G	0.0156374
rs9453679	A	0.0345683
rs4551151	T	-0.00927073
rs9354423	T	-0.00835303
rs9294700	C	-0.00492561
rs9294702	C	-0.00855254
rs9360207	G	-0.00615758
rs2670383	C	-0.00520099
rs2812158	G	-0.00691022
rs2812160	T	-0.00237946
rs2670380	G	-0.0104061
rs1513498	A	0.0169388
rs9345833	C	-0.0115289
rs9345837	A	-0.00526518
rs4710611	T	-0.00733178
rs17657427	T	0.0156335
rs17657745	C	0.0306108
rs183895	C	-0.0150786
rs9360217	G	0.0119362
rs4710324	T	0.00733802
rs1349981	A	0.0120464
rs9345880	C	0.010132
rs12204014	A	-0.00425155
rs1455096	A	-0.00389488
rs9354464	T	0.00550737
rs7742719	G	0.0163288
rs12202347	C	-0.00752623
rs12203012	T	-0.0113598
rs12209528	G	-0.0100912
rs9360234	A	0.0100683
rs7743165	G	-0.00325685
rs4391249	T	-0.00484845
rs4523069	T	-0.00501908
rs11753204	C	-0.00502729
rs4318854	A	-0.00843644
rs9351662	T	0.00125475
rs9454149	G	0.00942239
rs6914736	C	0.0116837
rs11751851	C	0.00956715
rs9454157	C	0.01084
rs12211609	T	0.0135243
rs7756876	T	0.00893395
rs1113164	T	0.0118221
rs9342648	T	0.0108728
rs9445881	T	0.00418232
rs7771692	G	0.012564
rs4015429	C	0.00565511
rs13213906	C	0.00948449
rs875033	T	-0.0071231
rs2818113	G	-0.00618191
rs2179964	T	-0.00464471
rs2034781	G	0.00805138
rs2034782	T	0.0480727
rs9346129	C	-0.0439975
rs1993329	T	-0.0144506
rs1454721	C	-0.0151332
rs1907146	A	0.0502635
rs1490622	A	-0.0201577
rs6922980	T	-0.0352139
rs1565487	G	-0.0650611
rs352523	C	0.0225731
rs17579120	G	0.0352354
rs2746128	T	-0.0163401
rs1983623	T	-0.0143936
rs2064389	G	-0.0151199
rs9363963	G	-0.0156998
rs9294806	T	-0.0175774
rs2024562	A	-0.0085089
rs1357618	G	-0.013462
rs9454616	G	-0.00617069
rs2204285	G	-0.00774613
rs6920537	T	-0.00428048
rs9360361	C	-0.00841849
rs10945147	G	0.0261466
rs2342763	G	0.0296294
rs2572992	G	-0.0228948
rs2502562	A	-0.0458271
rs3828766	C	0.0504215
rs6920980	A	-0.0790485
rs490887	G	-0.0261502
rs7753757	A	0.0380279
rs12173424	T	0.0359927
rs6927647	G	0.0199332
rs1328706	T	-0.0104822
rs1147525	A	0.00816865
rs1147524	C	0.0106887
rs1147522	T	0.00901557
rs1192253	G	-0.0112543
rs1192250	G	-0.0205383
rs1343227	G	-0.0188949
rs2185876	T	-0.0211223
rs10214880	T	-0.0570787
rs557365	C	-0.00910409
rs575472	A	0.012485
rs481951	C	0.0109331
rs551610	A	0.0143963
rs2781564	C	0.00246515
rs1334346	A	0.00813326
rs9360562	T	0.00599684
rs9360565	T	0.00451352
rs9360566	C	0.00261431
rs7763575	C	0.00584927
rs6453586	C	0.00909081
rs7751192	A	0.00661187
rs7341323	A	0.00762124
rs10485209	G	0.00987434
rs9442812	C	0.0362403
rs1202100	G	-0.0218621
rs6904964	A	0.0208861
rs16882726	A	0.0301746
rs1317537	C	0.0196237
rs1317538	A	0.0245674
rs9351963	C	-0.0336505
rs9360630	T	-0.0399952
rs952880	A	0.0139665
rs12214877	G	-0.0137501
rs10455281	A	-0.0160338
rs2500219	C	-0.0149246
rs1703467	C	0.0184374
rs13202151	C	-0.0128458
rs3846751	T	0.015375
rs12523779	T	-0.0135453
rs12524902	T	-0.0142086
rs4120421	A	-0.0110853
rs9341459	G	-0.0221643
rs16884544	C	-0.0135736
rs1387419	C	-0.014759
rs2029393	C	-0.0232944
rs4706577	C	-0.0171793
rs9352087	T	-0.0240558
rs9341461	A	-0.00903016
rs9343128	C	-0.00998412
rs1586598	T	-0.00683038
rs11758990	C	-0.014791
rs4569931	A	-0.0193355
rs554152	T	0.020262
rs885793	A	0.0149992
rs860569	C	0.0206055
rs1332021	A	0.0292033
rs1416471	G	0.0112492
rs2029151	T	0.00377764
rs9343353	T	0.010352
rs4706602	A	0.0222969
rs1032153	C	0.0172756
rs9341552	T	0.011108
rs6903025	T	0.00854139
rs9352266	C	0.0286036
rs4467744	G	0.0241556
rs1486039	G	0.00453307
rs4348279	A	0.00610586
rs9352272	G	0.0080303
rs2314204	A	0.000121705
rs994107	C	0.00617704
rs7756385	G	-0.00683174
rs10046327	A	-0.00971991
rs9447723	C	-0.0128976
rs6927576	A	0.0198421
rs10943414	A	0.0258451
rs7776431	A	0.0227449
rs10943442	A	0.0144201
rs12202106	T	0.0132395
rs12201820	T	0.0164442
rs1342639	T	0.0195012
rs9443403	C	0.00866544
rs1592217	C	-0.0142582
rs1738504	C	0.0112599
rs1778297	G	-0.00865785
rs1674181	C	-0.012643
rs1824282	A	-0.00930293
rs994952	G	-0.00813603
rs7756540	C	-0.00775437
rs1674195	T	-0.00951107
rs1458437	C	-0.0144733
rs2446248	A	0.0263335
rs4272179	A	-0.0134494
rs4706043	G	-0.0126421
rs9294116	C	0.017623
rs1938551	T	0.0171897
rs631308	T	-0.0160445
rs496269	C	-0.0197149
rs1180819	A	-0.0136229
rs9448560	A	-0.0209322
rs1321847	G	-0.0220421
rs9343941	A	-0.0188392
rs9359398	G	-0.0230955
rs1590244	C	-0.0236554
rs1983746	C	-0.0164453
rs7766056	C	-0.0267644
rs9361722	G	0.0233378
rs9449234	T	0.0180877
rs7765033	T	0.0285592
rs194898	G	-0.0291022
rs194907	G	-0.00720346
rs194915	A	-0.00826179
rs194937	A	-0.0164779
rs1291465	T	-0.0203735
rs194624	A	-0.0144721
rs194627	A	-0.0180857
rs194601	A	-0.0110946
rs194606	G	-0.00710207
rs7758707	T	0.0146408
rs6940839	G	0.0074941
rs1361683	A	0.0178734
rs376096	C	0.0322757
rs9688767	C	-0.0234436
rs1076710	G	-0.00849448
rs13208943	A	0.0293561
rs16877440	G	-0.00693094
rs13206195	T	0.0321299
rs7744090	T	-0.00829227
rs293488	A	0.00723295
rs293498	T	0.00430624
rs293504	T	0.00399009
rs188378	G	0.00225963
rs293507	C	0.00246994
rs293525	T	0.00760523
rs293516	T	0.00948423
rs293531	C	0.00944336
rs293532	T	0.00628856
rs3120809	C	0.00667498
rs7756069	T	-0.0018454
rs2149537	C	0.00126561
rs3118925	C	0.00816957
rs3118924	C	0.00703929
rs9359553	T	0.00163636
rs9359554	G	0.00151747
rs4277984	T	0.00776979
rs6934537	T	0.0143167
rs6913642	G	0.00581369
rs2182232	A	0.0105303
rs7764458	C	0.00895185
rs2497108	T	-0.041474
rs11752671	C	-0.0127327
rs10944025	T	-0.0103907
rs6905275	G	-0.0112158
rs4637608	T	-0.0038537
rs7772920	T	-0.0134702
rs4707079	C	-0.00840233
rs4707082	T	-0.00914133
rs11760039	C	-0.0108959
rs12523671	C	-0.00501077
rs9449990	C	-0.0110693
rs9353206	T	0.00809911
rs4706211	G	-0.00724501
rs9449995	T	0.0273785
rs6454393	T	0.0156303
rs9353211	A	0.00888706
rs4144150	A	0.0123174
rs6936473	C	0.0123662
rs215935	T	-0.00773901
rs9444232	A	0.0274762
rs1327752	G	0.0074488
rs9353222	G	0.0094263
rs9450038	C	0.038823
rs9353223	T	0.00370226
rs9450039	T	0.0182328
rs215922	C	-0.00761064
rs9344446	T	0.0120167
rs2208876	C	-0.0547309
rs6916224	G	-0.0210964
rs7760395	C	-0.0117338
rs7751415	G	0.0256543
rs13196249	C	0.0202284
rs1538408	A	0.0347777
rs9791181	A	0.0343552
rs4311490	T	-0.0422631
rs9342127	A	-0.00795976
rs4707418	C	-0.0397155
rs9344740	T	-0.0180446
rs9344744	G	-0.0219883
rs9353563	G	-0.0378249
rs3734201	C	-0.0137996
rs9342183	T	-0.0219725
rs9359845	A	-0.0113726
rs9353653	C	-0.0214533
rs6902106	C	0.0105232
rs7745260	A	0.00768895
rs10944453	T	-0.00445578
rs6454765	T	0.00699876
rs4707554	T	0.0106959
rs3211	A	0.0128079
rs1546959	A	0.00596381
rs761727	A	0.00451516
rs761728	A	0.00663486
rs761729	A	0.00214913
rs9444701	A	0.00256561
rs9294443	A	0.00138073
rs7764076	G	0.00642896
rs9451261	G	0.00807972
rs954638	T	0.000489097
rs4707561	C	0.0130825
rs9342205	T	0.00664476
rs6454774	A	0.00791819
rs768951	T	0.00257198
rs756363	T	0.00188891
rs7767196	A	0.00324452
rs4140446	T	0.00578437
rs9359861	G	0.00643461
rs9444704	C	0.00777365
rs12191172	C	-0.00153434
rs12207432	T	-0.00264028
rs292246	G	0.00917035
rs292240	A	0.00551507
rs12333279	A	0.0114185
rs6929363	A	0.0205252
rs12204579	A	-0.0215844
rs12214856	A	0.0349397
rs9444762	G	0.0138138
rs9362732	C	0.00149266
rs12661853	T	0.00357165
rs9351238	T	0.00354178
rs998095	T	-0.0237154
rs1451070	A	0.00822542
rs1668702	C	0.00778922
rs1451075	C	-0.0231315
rs1106892	A	-0.015965
rs2014775	C	0.00533317
rs7756634	T	0.000825119
rs1123871	T	0.00406831
rs7773219	A	0.00407543
rs1002751	T	0.00297365
rs9362738	T	0.00267221
rs9362740	A	0.0113135
rs1145720	A	0.0032316
rs1145721	G	0.00539513
rs1144154	G	0.0084414
rs791050	C	0.00219623
rs791054	C	0.00928129
rs791057	C	0.0274468
rs1221561	G	0.0155683
rs150128	C	-0.00525834
rs157686	T	-0.00253231
rs284509	G	-0.0144295
rs791062	C	0.0339564
rs9362780	A	-0.0285179
rs9353762	A	-0.0243764
rs9362782	C	-0.0219082
rs9451480	G	-0.0205649
rs7341365	G	0.021247
rs6931312	C	-0.0496867
rs6924218	G	0.0761402
rs10498973	A	0.0377205
rs1884257	G	0.0402016
rs9345126	C	0.0244479
rs4133342	C	0.0174427
rs9351269	T	0.0124645
rs9345142	C	0.0178462
rs13216475	G	0.0398326
rs11756114	A	0.0398198
rs1873935	T	0.0389196
rs4446534	A	-0.0133291
rs3924791	G	-0.0116555
rs6908539	T	0.0263838
rs7747255	T	-0.0213164
rs13192548	C	0.0227106
rs4593339	T	0.0111266
rs12211463	G	-0.0148824
rs6914770	T	-0.0200711
rs17528165	C	-0.023915
rs9452159	A	-0.0155469
rs2057541	G	-0.0218839
rs1324115	T	-0.0182386
rs6938042	G	0.0179358
rs2147222	A	-0.0121428
rs533373	G	-0.0148062
rs164298	A	0.0138585
rs1492964	T	-0.0251185
rs164302	T	0.0243341
rs9354004	T	-0.0198051
rs9294570	A	-0.0311665
rs9360026	C	-0.0145549
rs9294573	C	-0.0123896
rs12204291	G	-0.0260546
rs1360907	A	0.0503982
rs1984151	G	0.0141191
rs4707810	A	0.00432555
rs9294579	T	0.00804943
rs1937359	G	0.00529478
rs7765999	A	0.0180272
rs1937363	C	0.00862795
rs7752145	G	0.00310678
rs1238901	T	0.0118612
rs1219036	T	0.00611997
rs2801552	C	0.00579064
rs2633616	C	0.0103702
rs9354065	T	0.00501496
rs370321	A	0.00851524
rs442124	T	0.011889
rs402892	A	0.0134694
rs371345	A	0.0162226
rs417343	C	0.0115904
rs390795	G	0.0118406
rs393340	G	0.0121743
rs385368	T	0.00929788
rs458536	T	0.0125717
rs450259	C	0.00854651
rs6940695	C	0.00881709
rs9345475	C	0.00887915
rs420958	A	0.0107219
rs452471	C	0.0082731
rs413447	A	0.0069688
rs404945	T	0.00611981
rs402157	T	0.00911494
rs10485022	A	-0.0173639
rs9342418	T	0.0208357
rs16873343	G	-0.0343326
rs7749777	A	-0.0144445
rs729278	A	-0.0248047
rs9386880	G	-0.00949665
rs4410732	G	0.0182314
rs4434479	A	0.0217931
rs9322615	A	0.0192145
rs10457104	C	0.0155817
rs10498999	G	-0.0157024
rs11752646	C	-0.0171816
rs11754959	C	-0.0153897
rs2472921	C	0.0239903
rs9486870	C	0.0299824
rs1334327	G	0.0134319
rs12523771	C	0.0322375
rs12193951	C	0.0218164
rs12528520	A	0.0151494
rs9372215	C	0.0313787
rs6568649	T	0.030141
rs11759571	G	-0.0332067
rs13210630	G	-0.0158163
rs13202886	T	-0.0144004
rs17752168	G	-0.0210832
rs7356837	G	-0.0109758
rs4391266	G	0.0269384
rs12214244	G	0.0409291
rs9387572	A	0.0193618
rs210406	C	-0.0224637
rs210405	A	-0.0220988
rs210400	G	-0.0188531
rs169750	T	-0.0132564
rs221578	T	-0.00624564
rs221574	T	-0.0107148
rs221530	A	-0.00970834
rs6913076	G	-0.00567084
rs221527	C	-0.0130844
rs761176	T	-0.015804
rs605277	T	-0.00144144
rs1054227	C	-0.00832275
rs6927488	A	-0.0286493
rs6912888	G	-0.0174945
rs1339203	G	-0.0135266
rs9389578	T	-0.0128423
rs946427	T	-0.00812429
rs576231	T	-0.00458534
rs12527523	A	0.00509071
rs6902345	G	-0.0138021
rs10485226	A	-0.00445738
rs10485227	G	-0.0135992
rs11155055	A	0.00533732
rs2894891	C	-0.0177827
rs17059831	T	-0.0138036
rs9403103	C	-0.0167559
rs6931227	T	-0.0209543
rs9496066	C	0.0171511
rs12203515	A	0.0222726
rs9389951	C	0.0350824
rs9321852	T	0.00716131
rs9373342	G	0.000673403
rs6938191	C	0.0171821
rs9484646	T	0.017547
rs6910833	T	0.000279266
rs2207620	T	-0.00616562
rs2207619	G	-0.00568949
rs2503102	A	-0.00606618
rs932511	A	-0.00576211
rs2281427	C	-0.00614238
rs1506084	A	0.0131722
rs9390325	T	0.00520163
rs9376940	A	0.00173702
rs7743566	A	0.00157007
rs1506081	G	0.0141356
rs17060460	G	0.0112897
rs9403728	C	0.0132614
rs3778040	A	0.0119124
rs3778038	T	0.0161036
rs3778037	C	0.0166623
rs3798514	C	0.013676
rs1876157	C	0.0119295
rs1506085	C	0.00837932
rs7747189	A	0.00733442
rs718268	C	0.0046849
rs7754461	G	0.0706627
rs283208	C	-0.0212334
rs2021678	G	-0.0215989
rs1222955	G	-0.0617475
rs9404133	C	0.0320605
rs1925227	T	0.0354148
rs9399726	G	0.0266712
rs2399670	T	0.0330013
rs11156175	A	-0.0123239
rs2153395	C	0.0126537
rs9322648	T	0.0100013
rs9499039	G	0.0103765
rs7759092	C	0.0066453
rs4334996	G	0.00584039
rs9485679	G	0.0106743
rs17063178	T	0.0549357
rs1416277	A	0.00435453
rs41507350	G	0.0427607
rs13213026	G	-0.0510698
rs9391179	G	0.00648644
rs17456339	T	-0.00102869
rs17516082	G	-0.00396811
rs13197557	G	-0.00276509
rs274434	A	0.00654548
rs270683	A	0.002602
rs1341113	T	0.0123822
rs270695	A	0.0010845
rs12215393	T	0.0190995
rs270690	G	0.00617663
rs6908239	T	0.0211601
rs1341112	G	0.0142671
rs7770377	T	0.0185051
rs1341111	G	0.0122069
rs1417665	C	-0.00805016
rs443578	G	0.0158841
rs17459015	C	-0.00189231
rs156198	C	0.00468545
rs267334	G	0.00110129
rs267333	G	0.00266177
rs17519409	A	-0.00983282
rs17519634	C	-0.0089339
rs267335	C	0.00597871
rs408949	G	0.00845836
rs156192	T	0.00788925
rs1901708	A	-0.00689231
rs13207723	T	-0.00723904
rs156195	G	0.00804744
rs94802	T	-0.000185597
rs4946582	C	0.0197804
rs9404564	T	0.0266829
rs2066015	T	0.0284288
rs9404565	A	0.0232739
rs9399892	T	0.0366926
rs7752055	C	-0.0301215
rs6907597	C	-0.0281464
rs4946666	C	0.00746814
rs7741980	A	0.0345997
rs6914727	G	0.0253646
rs9480578	T	-0.0381589
rs12214131	A	0.0178413
rs7754652	G	0.0183905
rs10457135	C	0.0127545
rs7766016	C	-0.0321362
rs12211373	T	0.0207663
rs7740356	T	0.0399555
rs9374042	A	-0.00648662
rs508903	A	-0.0271323
rs541040	T	-0.0493781
rs566164	G	0.00945136
rs1341272	T	-0.000297641
rs7757193	A	0.0130418
rs13200680	A	0.0355826
rs396000	A	-9.62693e-05
rs422113	G	-0.00595989
rs12660449	A	0.0232859
rs446974	G	-0.00618697
rs377436	A	-0.00462611
rs351750	C	-0.00372685
rs830554	G	-0.00664336
rs59673	T	-0.00546766
rs351728	C	-0.000675909
rs351719	G	-0.00643232
rs351716	G	-0.0158787
rs9384701	T	-0.00266345
rs6919423	A	-0.00163599
rs6925339	A	-0.00810739
rs9386775	C	-0.00335327
rs884366	A	0.00961625
rs949882	T	-0.00436068
rs949881	G	-0.00849947
rs9374070	A	-0.002139
rs9398191	T	-0.00575169
rs932222	A	0.0177695
rs9384703	C	-0.00358244
rs9384704	A	-0.0072101
rs9386784	A	-0.00343009
rs13205489	T	0.0133042
rs11153166	G	-0.00897345
rs13220206	T	0.026108
rs9784763	A	-0.00642576
rs6903519	T	0.00895556
rs13200047	C	0.00114752
rs11966072	G	0.00124789
rs4946956	A	0.00389213
rs2057149	T	-0.0274449
rs1022092	A	0.0155253
rs9767473	T	0.00981483
rs1040903	G	0.0104167
rs11153272	T	0.0139999
rs354544	C	0.00525334
rs354545	A	0.00791665
rs405948	A	0.0112358
rs354550	A	0.00553812
rs354531	T	0.00574734
rs2297939	A	0.00844357
rs17073074	T	0.0475628
rs689328	A	-0.0673849
rs1539403	G	-0.038773
rs9400588	A	-0.00589186
rs9320429	G	-0.0121311
rs2502404	T	0.00564632
rs2502402	T	0.0057318
rs2502390	T	0.00499778
rs2502389	T	0.00448363
rs1922941	T	0.00569791
rs1321028	T	0.00114103
rs2473965	A	0.00519456
rs1406832	A	0.00792393
rs2502375	C	0.00608615
rs7773871	T	-0.0134747
rs2502372	G	-0.0051516
rs9400597	A	-0.00479007
rs7753145	C	0.00269148
rs774570	C	0.000985342
rs9374377	T	-0.0072784
rs9372355	G	-0.00497165
rs706922	C	0.016579
rs796495	A	-0.00595096
rs774439	T	-0.0074858
rs774437	T	-0.0235791
rs9320434	T	-0.0134704
rs3862821	G	0.0317702
rs9942513	A	0.0173822
rs9400643	A	0.004719
rs1416453	T	0.0121056
rs4945963	G	0.0119949
rs7741192	A	-0.0184431
rs2588022	T	-0.030114
rs9488242	T	-0.0231711
rs6939322	A	-0.0282483
rs2499615	G	-0.0116043
rs11752866	C	-0.00902601
rs7742511	A	-0.0137556
rs6924016	T	-0.0167529
rs1154898	C	-0.010858
rs6940137	A	-0.0134066
rs1519686	T	-0.0113222
rs785143	A	0.0122038
rs17325929	A	0.0183699
rs2294232	A	0.00918224
rs2281012	T	0.014532
rs1323047	C	0.0154604
rs2349468	G	0.0158134
rs7341332	C	0.0326622
rs4946022	C	-0.0170648
rs9374490	C	-0.0181022
rs7760803	C	-0.0247544
rs4354187	G	-0.0302675
rs4377817	G	-0.0161558
rs4401694	T	-0.00533418
rs9488481	T	-0.0125406
rs9481484	G	-0.0127971
rs7765437	G	-0.00806811
rs12525019	C	-0.0059781
rs6934102	T	0.0118455
rs10456898	T	0.0125813
rs11760145	C	0.012865
rs11153546	C	0.00862385
rs6917783	T	0.00568002
rs6940934	C	0.00967126
rs4346877	G	0.00372328
rs13437134	A	0.00628205
rs12203714	G	0.00422992
rs12197174	C	0.00432357
rs12195512	A	0.00516251
rs6912194	A	0.00408454
rs9488675	C	0.00911782
rs1467926	C	0.00657122
rs9488718	T	-0.018628
rs9481581	T	-0.00891417
rs9320543	G	-0.00888496
rs6940980	T	-0.00633842
rs4640919	C	0.00381928
rs1156782	T	0.0109604
rs11153578	A	0.0078539
rs1997858	T	-0.0200681
rs567564	A	-0.0204301
rs1048386	C	0.0160518
rs9488931	G	0.0101822
rs2213561	A	-0.0226241
rs1567700	T	-0.0280855
rs9374669	C	0.034093
rs9688594	T	0.0204931
rs10484299	T	0.0237056
rs1416423	C	0.032709
rs4373391	G	0.0141742
rs4132664	A	-0.0175219
rs9398476	T	-0.0125579
rs11153717	C	-0.0130691
rs9481761	G	0.0194668
rs9481762	G	0.0220878
rs9320634	T	-0.0177456
rs11153718	A	-0.012631
rs9374704	C	-0.00914055
rs12203615	T	-0.00703653
rs2051615	C	0.00424975
rs205959	C	0.0135172
rs17227124	C	0.00935549
rs9489394	C	-0.0132079
rs17825393	C	0.00921907
rs11153748	G	0.00880265
rs3798420	C	0.00112474
rs25422	T	-0.00514845
rs4307206	A	0.0119548
rs12194555	A	0.00470631
rs6925641	T	0.00339128
rs12199463	A	0.00222435
rs9481825	A	-0.0120699
rs763254	C	0.00996197
rs9320656	A	-0.00778221
rs9489457	T	-0.0111196
rs6906287	C	0.0116156
rs9481842	G	-0.0459578
rs9320663	G	0.0162512
rs10872167	G	0.0261532
rs17080517	T	0.019439
rs9372511	A	0.0134832
rs794880	A	0.0119681
rs1417613	A	0.0193442
rs7772912	T	-0.00716516
rs11153778	G	-0.0186094
rs2295709	C	-0.0185546
rs9401101	T	-0.0120892
rs794614	G	-0.0106254
rs9374774	A	-0.0140294
rs669978	C	0.0258165
rs6940289	G	-0.0183528
rs6569095	A	-0.0205559
rs7752889	A	-0.0201978
rs7753146	T	-0.0211796
rs6569099	C	-0.0179045
rs7761202	A	-0.015554
rs12209983	G	0.013193
rs2208884	A	-0.0133004
rs1359016	C	-0.0205248
rs6901013	G	-0.0260677
rs6569212	A	-0.0213313
rs9320821	A	-0.0334347
rs6929186	G	-0.0134522
rs9490323	A	-0.0175249
rs4946578	G	-0.0188156
rs9398645	C	-0.0201751
rs9320830	T	-0.0166519
rs7770817	C	-0.0268929
rs11969110	C	0.0660644
rs2816161	T	0.0312903
rs9375219	T	0.0223966
rs2153134	C	-0.0174794
rs4897255	G	-0.0175417
rs9320939	A	-0.0170998
rs6939909	T	-0.0265854
rs9490795	A	-0.0189379
rs6939403	C	-0.0210552
rs11755174	C	0.0184295
rs1490359	C	0.0066836
rs1490360	T	0.0076827
rs10872275	T	0.00826016
rs7744763	A	0.0118623
rs9401712	T	0.00875522
rs9401713	T	0.0106635
rs4140545	G	0.0212145
rs17627947	C	0.0399281
rs1014135	A	0.0458229
rs9285453	T	0.0229556
rs802228	T	0.0236786
rs802309	A	0.0144685
rs2753143	G	-0.0108645
rs2689888	A	-0.00938513
rs2626091	G	-0.011628
rs9491140	T	-0.0108621
rs9491142	A	-0.0202303
rs582940	A	0.0129742
rs7753567	A	-0.0140034
rs6940226	G	-0.0104321
rs991884	A	0.0119807
rs611601	C	0.0288227
rs576646	G	0.0179202
rs11154245	T	0.0110793
rs641498	G	0.00777291
rs11154263	A	-0.0128815
rs12216002	A	-0.0283384
rs2786910	G	0.0177678
rs9321006	G	-0.0277963
rs9388374	C	-0.0161464
rs9401773	A	-0.0139174
rs2475860	C	0.0158858
rs2181333	G	0.00980391
rs9375372	G	-0.000173037
rs9375373	T	-9.41706e-06
rs881112	C	0.013297
rs781728	C	0.0106881
rs781730	C	0.00346988
rs781732	T	0.0104349
rs781742	G	0.00756131
rs781751	A	0.00955483
rs781758	T	0.00556042
rs6569403	A	0.00623828
rs6910745	G	0.00999116
rs6916777	C	0.00790075
rs4896595	C	0.0113641
rs4896606	G	0.0107114
rs17720559	A	-0.021673
rs9482582	G	-0.0162687
rs9482583	T	-0.0126082
rs730972	G	-0.00458892
rs3807003	G	-0.0171699
rs474688	A	-0.0034516
rs524394	C	-0.00956708
rs579532	A	-0.00410657
rs476357	T	-0.003214
rs1557052	G	-0.0050808
rs3823221	G	-0.00259747
rs3799732	C	-0.0209581
rs3799731	C	-0.0173848
rs4142130	C	-0.0229394
rs9491385	C	-0.0126132
rs9482641	G	-0.00774163
rs6935961	G	-0.00706673
rs1012629	T	-0.039497
rs10499140	A	-0.018496
rs13198457	T	-0.0204537
rs13197614	T	-0.0201911
rs9492153	A	-0.0110187
rs1478800	C	0.00866492
rs3778137	C	-0.018791
rs9492262	C	-0.0111853
rs7766548	A	-0.0174221
rs12200836	T	0.0105596
rs12660510	A	-0.0341438
rs17057158	T	-0.048145
rs17799083	C	0.019326
rs2571588	T	0.0226518
rs1041915	G	0.047033
rs17057640	C	0.0343802
rs17057711	T	0.0551153
rs169658	C	-0.0318095
rs1890143	G	-0.0277123
rs6903457	A	0.0249321
rs7773771	C	0.00641005
rs6924980	G	0.0112949
rs6937012	C	0.0233421
rs9492671	T	0.0201018
rs2326972	T	0.0138197
rs6903066	T	-0.0531884
rs1190789	G	0.0180594
rs1190813	A	0.0230073
rs3777487	A	-0.00449351
rs6937607	G	-0.0196419
rs1358963	A	0.0133336
rs41531546	G	-0.0324011
rs6938891	G	-0.0348804
rs17601580	A	0.0293573
rs12200211	G	-0.0194273
rs12214123	A	-0.037865
rs1079654	A	-0.0238437
rs2092236	G	-0.0353793
rs11760080	A	-0.0270104
rs6903616	T	-0.0510678
rs1933988	C	-0.0187959
rs2294758	A	-0.0189573
rs2294759	G	-0.0126179
rs3756974	G	-0.0161603
rs6942306	A	-0.00963166
rs6569843	C	-0.0164544
rs1883617	G	-0.00805978
rs9493423	A	-0.00613278
rs1883613	C	-0.00469725
rs4895959	A	0.00981612
rs3777794	G	0.0144405
rs9375955	C	0.0191612
rs745091	G	0.0208481
rs1208248	T	0.018506
rs12524865	A	0.0247231
rs1967917	A	0.021027
rs10872423	T	0.0205896
rs4389783	A	0.0378259
rs4896060	T	0.0104685
rs9376046	T	0.0449559
rs228419	C	0.0300766
rs228420	A	0.0379526
rs11964024	A	-0.0274877
rs7747509	C	-0.020183
rs4299841	A	-0.0146616
rs7765392	A	-0.0517597
rs11754258	T	-0.0272147
rs962189	G	-0.0212882
rs2614290	T	0.0172044
rs737561	T	0.0129889
rs7769298	C	0.0226374
rs4896151	C	0.0278034
rs11755622	G	-0.0128925
rs9494274	G	-0.0223923
rs2092556	T	0.0299262
rs4895453	G	0.0253747
rs4896233	C	0.0361647
rs9376267	T	0.0293748
rs9376268	A	0.0220825
rs12210503	T	0.0089496
rs9494720	A	-0.0203994
rs3914898	A	0.0307547
rs12194812	T	0.0162293
rs9321593	T	0.0082521
rs9494736	A	0.0169873
rs7767115	C	0.0140446
rs13200244	T	0.0199884
rs4895494	A	0.0225737
rs495610	A	0.0217131
rs487438	C	0.0397891
rs1547296	A	-0.0105606
rs667520	G	-0.0185984
rs6917441	G	-0.0121496
rs1106972	A	-0.0392725
rs6913354	C	-0.0117709
rs13209699	A	-0.0442194
rs9399289	T	0.029413
rs9403121	T	-0.0251718
rs12664111	G	-0.0341622
rs17069360	G	-0.032016
rs12111348	T	0.0243761
rs12193363	A	-0.0218955
rs12198642	A	-0.0187069
rs7774877	C	-0.0169161
rs9385984	T	-0.014873
rs4551186	C	-0.0149546
rs9389968	G	-0.0147849
rs9389972	A	-0.00602745
rs9373333	C	-0.00636199
rs9496241	C	-0.00576945
rs9376669	T	-0.00514957
rs4457175	C	-0.00120795
rs6926279	C	-0.00672418
rs7742164	T	-0.00138055
rs3811088	A	0.000239486
rs4577816	C	-0.00394083
rs9373338	C	-0.00690416
rs225605	A	0.00930806
rs225606	G	0.00203808
rs225618	C	0.0025891
rs225620	C	0.00424213
rs628311	A	0.00590324
rs639658	T	0.00504203
rs225624	C	0.00239584
rs225631	T	0.00549154
rs225632	G	0.00345412
rs225635	G	0.00367922
rs225648	A	0.00959144
rs225653	T	0.00916623
rs225654	G	0.00580821
rs225656	A	0.0010193
rs225657	A	0.00199755
rs225660	G	0.0026722
rs225663	G	0.00672556
rs225665	A	0.00042395
rs225699	C	0.00367266
rs597493	G	-0.0375526
rs12530338	A	-0.0041539
rs2275345	A	-0.00279286
rs12529563	A	-0.0089557
rs9496671	A	-0.00848195
rs9403505	G	-0.00688917
rs9376756	A	-0.00944723
rs10979	A	-0.0168983
rs9403510	A	-0.00522632
rs9403511	G	-0.0127578
rs9390110	G	-0.0090783
rs9403512	T	-0.00796573
rs11965970	C	-0.00669639
rs4142501	C	-0.0144746
rs10782290	C	-0.00916521
rs13194572	G	-0.0118429
rs9403515	G	-0.00565005
rs9496687	C	-0.00552018
rs9321927	T	-0.0089093
rs10484803	A	-0.0157308
rs13198403	A	-0.0031058
rs10484804	C	-0.00704429
rs6570567	C	-0.00376503
rs1890403	A	-0.00953021
rs6570597	T	0.0424909
rs2076683	T	0.0238325
rs7747271	C	0.0392279
rs6570605	T	0.021338
rs6570608	C	0.0385335
rs6570609	G	0.0165046
rs6916177	T	0.0179301
rs1338700	A	0.0266242
rs559087	A	-0.010292
rs501447	T	-0.012985
rs581088	T	-0.0253367
rs7452286	T	0.0188965
rs1970317	A	0.0172252
rs12196329	T	0.0188471
rs1832375	A	0.0230604
rs13219674	G	0.00642967
rs12215687	C	0.014037
rs12210074	T	0.0204148
rs12195564	C	0.013705
rs12192540	A	0.0279061
rs11155418	A	0.00507261
rs9403701	C	-0.00842693
rs362848	G	0.0495602
rs7755078	A	-0.0532981
rs7768539	A	-0.019174
rs912000	G	-0.0234205
rs9322085	C	0.0178242
rs6902235	T	0.018215
rs4143745	G	0.0111476
rs9399593	A	0.0114947
rs4896901	C	0.0114688
rs624015	A	0.0047518
rs682910	A	0.00701699
rs526847	C	0.0208714
rs510933	C	0.0079291
rs3903594	A	0.0230294
rs9403902	G	-0.0167355
rs12202787	A	-0.0132107
rs12524192	T	0.0131028
rs7765812	A	-0.013599
rs9403918	T	0.028864
rs9390528	T	-0.00855147
rs11155543	A	0.0144635
rs7766503	A	0.0107604
rs7759893	A	0.0111705
rs9399642	A	0.0122967
rs9377124	T	0.015294
rs12523695	A	0.0138325
rs4897002	T	0.0116599
rs6930576	A	0.0259821
rs10457832	T	0.0192318
rs7746540	G	-0.0389415
rs9390571	G	0.0313006
rs6913561	A	-0.0357782
rs4870236	A	-0.0237236
rs17054300	A	-0.0130828
rs4870249	G	-0.0130294
rs11155703	T	-0.0110914
rs4869814	G	-0.0228584
rs17510968	A	-0.032197
rs6933642	A	-0.0338449
rs6928860	T	-0.0207639
rs4131417	T	-0.0221376
rs6919129	C	-0.00603069
rs6918187	G	-0.0161072
rs803399	G	0.0198342
rs803422	G	-0.0617699
rs1738586	A	0.0168675
rs6557106	T	-0.014348
rs1771824	C	0.0188096
rs1771823	G	0.0198255
rs1771817	C	0.0148764
rs11966225	G	-0.0123979
rs17757494	T	-0.0263833
rs9322313	T	-0.0397866
rs7742734	A	-0.00256473
rs2485543	C	-0.00424962
rs1933082	T	-0.0112251
rs4301312	C	-0.00720944
rs222572	T	-0.0103299
rs900653	G	0.063792
rs1890135	G	0.0661312
rs3800274	G	0.0298812
rs11756337	A	-0.0101738
rs6908732	A	0.0279891
rs4242278	G	0.0161735
rs851994	A	-0.0158568
rs6557171	C	-0.00374273
rs4870061	C	-0.0123681
rs4458702	G	-0.00856947
rs12154178	A	-0.00253184
rs2347868	C	-0.00446966
rs6927072	G	-0.00534757
rs6912184	A	-0.00476935
rs4583998	G	-0.00356494
rs3020314	T	-0.00859855
rs3020391	A	-0.00334996
rs3020317	T	-0.00689198
rs3020393	A	-0.00236056
rs3020394	A	-0.00596454
rs3003921	C	-0.00121532
rs3020396	A	-0.00142126
rs3003924	C	-0.00013586
rs3020401	A	-0.00666834
rs1884051	A	-0.00640828
rs985192	C	-0.00044854
rs2982694	T	-0.0132713
rs985694	C	-0.0175632
rs2347872	C	-0.02303
rs3020327	G	-0.0182543
rs2982684	C	-0.0146245
rs2144025	C	-0.0102914
rs3778080	C	0.0129857
rs9383963	C	-0.0288342
rs2747652	C	-0.0356757
rs7450824	C	-0.0270603
rs2813550	A	-0.0128622
rs2747655	C	-0.01358
rs13211987	A	-0.0195103
rs6934016	A	-0.0252525
rs17082180	A	-0.0139636
rs2635459	G	0.0102741
rs2813524	G	0.0226964
rs2813526	T	0.01996
rs2763016	C	0.0148248
rs2813538	A	-0.0147942
rs11155869	C	0.020578
rs9322396	T	0.0170187
rs17083011	C	-0.0241028
rs481251	G	0.0130041
rs2295231	A	0.00953255
rs9478383	A	0.0124953
rs7761503	T	0.00828574
rs7747583	C	0.0114086
rs6910440	C	0.00779531
rs1933260	A	0.00510745
rs2185027	C	0.00930877
rs9397581	A	0.00464243
rs2349433	G	0.00448505
rs1933264	C	0.00616875
rs4385321	A	0.00459166
rs9397585	C	0.00259138
rs7743048	A	0.0172376
rs9478385	A	-0.00674501
rs10499270	C	-0.0142839
rs9322409	A	-0.00426623
rs17083514	C	-0.0117811
rs687508	A	-0.00241709
rs674882	C	-0.00695321
rs639475	T	-0.00390385
rs582367	C	-0.00228246
rs6557260	G	-0.0276101
rs6557273	G	0.0107901
rs12198739	A	-0.0195895
rs13191030	C	-0.00721139
rs7772159	T	-0.00963437
rs1321604	A	-0.0112383
rs6908893	C	-0.0131953
rs2169976	G	-0.0153232
rs1871401	T	-0.0215772
rs2448306	G	0.0156494
rs2790092	G	0.0143998
rs270255	G	0.0265631
rs1154029	C	0.020076
rs576496	T	-0.0139141
rs9384111	G	-0.0297961
rs9384116	C	-0.00861589
rs12190401	G	0.0148682
rs1993758	G	0.0168104
rs17084782	A	0.0316005
rs1557101	C	0.0122624
rs10457902	T	0.0129935
rs10499276	T	0.0041926
rs3778145	C	0.00389818
rs3778146	C	0.0141241
rs3823010	A	0.00450194
rs3778150	C	0.00864699
rs6927269	G	0.0154908
rs6923231	A	0.00508206
rs3778153	A	0.0111859
rs17275521	A	0.022011
rs550014	C	-0.0105179
rs656905	C	-0.008108
rs639855	A	-0.00637982
rs558948	T	-0.00615831
rs558025	G	-0.00447281
rs642489	T	-0.00623318
rs538174	C	-0.00701361
rs686633	T	-0.00784982
rs2272381	G	-0.0428076
rs7745095	C	-0.0300533
rs11155973	A	-0.0396275
rs6935629	C	-0.021252
rs231958	G	0.0134372
rs231959	G	0.0161287
rs231960	C	0.0139752
rs6913149	G	-0.0158604
rs4870409	C	-0.0201229
rs4869876	T	-0.0203741
rs4242296	A	-0.010312
rs9384403	T	-0.0147066
rs17185162	G	-0.0211156
rs6927665	G	-0.0169312
rs9478690	T	-0.0101066
rs12665582	C	-0.0255076
rs7770763	T	-0.0223922
rs2818055	T	0.0139007
rs17087225	A	0.0724093
rs4870439	T	0.0107469
rs6917119	A	0.0287599
rs17087267	C	0.0284512
rs2819064	C	0.0207671
rs2819066	A	0.0140031
rs2444789	G	0.02089
rs2250759	G	0.0132449
rs2817431	G	0.0174079
rs2819069	A	0.0177108
rs2493247	T	0.00605255
rs13201016	C	-0.0101475
rs9478712	A	-0.00986873
rs9478713	G	-0.00439002
rs9397970	G	0.0460499
rs157661	T	-0.0422165
rs284431	A	-0.0689513
rs4869907	C	0.0267873
rs3749839	G	-0.00610781
rs629218	T	-0.0117659
rs9347482	G	-0.0096987
rs596183	A	-0.0103495
rs674060	G	-0.0055044
rs941888	A	-0.0100003
rs675658	A	-0.00579245
rs648246	T	-0.00496519
rs630513	C	-0.00945481
rs640550	A	-0.00447556
rs585635	T	-0.00605906
rs680132	G	-0.00279826
rs4709528	T	-0.00652843
rs660368	T	-0.00982224
rs661158	G	-0.0053955
rs676017	A	-0.0068436
rs629427	T	-0.00987581
rs7766023	A	-0.00929013
rs1359984	A	-0.0065274
rs3792931	C	-0.00626375
rs1883823	A	-0.00516641
rs1033528	A	-0.00375136
rs6924813	C	-0.0117799
rs6928703	C	-0.00421261
rs2235842	C	-0.00589941
rs9364690	G	-0.00437018
rs9458851	C	-0.0150661
rs9347773	T	-0.00733488
rs2273070	C	-0.00571472
rs6916934	C	-0.00458674
rs577	T	-0.00389106
rs2025641	G	0.0114532
rs4263608	A	0.0188765
rs11752586	C	0.00279965
rs9459057	G	0.00702211
rs10455936	T	0.00945693
rs10945973	G	0.0062422
rs7768038	T	0.00324543
rs9459175	G	0.0165115
rs2295893	G	0.0208418
rs2295894	T	0.0163125
rs7774394	C	0.008749
rs2502618	G	-0.00935042
rs2477807	A	-0.0223308
rs6455590	C	0.0236266
rs9365009	C	-0.0270137
rs4593388	G	-0.0489548
rs7774277	G	0.0358571
rs7756181	G	0.0313765
rs3923899	T	0.0155861
rs12192418	T	0.0279997
rs10945607	C	0.0401881
rs10945608	A	0.0210346
rs6455689	C	-0.0208308
rs6921516	A	-0.0193277
rs6929299	C	-0.0107481
rs9295130	A	-0.00973398
rs10945682	A	-0.0114533
rs1488	A	-0.025931
rs17626731	A	0.0574955
rs10499316	C	0.0330126
rs9364590	A	0.0296438
rs577876	G	-0.0245565
rs6926426	C	-0.0348668
rs9364622	C	0.0263099
rs7756400	T	0.0218416
rs9347594	C	-0.0201059
rs9355391	G	0.0235601
rs6942198	A	0.0394397
rs11966606	T	0.0269099
rs6930668	C	0.0213707
rs9458508	T	0.00605853
rs6455807	A	0.0137924
rs9458515	T	0.00829736
rs6930880	T	0.0181328
rs13198166	T	0.0103004
rs2000753	G	0.0118356
rs9347623	G	0.0163611
rs9347712	T	-0.0253094
rs6918305	C	0.0373205
rs6909531	T	0.02058
rs6932216	G	0.021129
rs9458689	T	0.0195007
rs10945875	G	-0.0304236
rs6906182	G	-0.0217767
rs16894832	T	0.0170139
rs4289623	G	-0.0150018
rs9365582	G	-0.0121505
rs9355431	A	-0.0097276
rs9364695	G	-0.00984773
rs10945909	C	-0.0113341
rs9365584	C	-0.0104917
rs6933936	T	-0.037959
rs13205991	A	0.0172943
rs1886675	G	0.0272173
rs2132433	A	-0.0172905
rs9459098	G	-0.0111352
rs9347854	G	-0.0136942
rs6907115	A	-0.0115229
rs11968511	G	-0.0156981
rs1874710	T	0.0137165
rs9364755	G	0.0107669
rs9356244	T	0.0112381
rs9365755	T	0.00689765
rs9365765	C	0.0113986
rs9347035	G	0.00704749
rs9365769	G	0.0107577
rs11752397	G	0.0112169
rs10806806	T	0.0129578
rs2063427	C	0.00241297
rs9355512	G	0.00330241
rs7758941	G	0.00377127
rs9459215	C	0.00614974
rs7356835	T	0.00659504
rs4569942	C	0.00726184
rs6455968	C	0.00425983
rs9356290	C	0.00381369
rs925393	C	0.00332025
rs9365800	C	0.00723919
rs1511080	C	0.0100136
rs221724	T	-0.0296461
rs10455804	T	0.0348629
rs9355543	A	0.0508134
rs7762369	A	0.0224506
rs10806833	C	0.0177441
rs12215476	C	0.022185
rs9364827	T	0.0499753
rs10946116	C	0.0304641
rs1982320	T	-0.00781712
rs1445277	C	-0.00836223
rs2084060	G	-0.0166991
rs1037076	A	-0.00943966
rs1445289	G	-0.0177685
rs3099353	T	-0.0134864
rs2028790	G	-0.0105299
rs9356424	A	-0.0139241
rs6907098	G	-0.0470536
rs12528284	T	-0.038855
rs2032544	G	-0.0431245
rs1040446	C	0.0578465
rs4518470	A	0.0390944
rs9355607	A	-0.0483446
rs3800533	A	-0.0152722
rs4708610	C	-0.0131859
rs2273132	G	-0.0239929
rs9455982	G	-0.016412
rs9455983	G	-0.0137287
rs9455992	A	-0.00858135
rs9455995	C	-0.00963499
rs7753825	T	-0.011824
rs9455996	T	-0.031785
rs9455997	A	-0.0194937
rs4383786	C	-0.0133886
rs9346539	T	-0.00834294
rs9346690	T	-0.013555
rs4428480	G	-0.0123056
rs4352662	A	-0.0223186
rs2609331	C	-0.0106919
rs2763228	G	-0.0303642
rs2749248	G	-0.0206278
rs2077270	G	-0.0777546
rs1884464	C	0.0270623
rs416598	C	0.027594
rs1757965	T	0.0362161
rs3006172	A	-0.00957059
rs2997886	C	-0.0204005
rs2997887	G	-0.0122829
rs2902928	T	-0.0231104
rs2860492	C	-0.0238209
rs9383493	C	0.0143571
rs9371139	G	0.0250702
rs3736712	A	0.0284701
rs9348260	A	0.0287519
rs12189864	G	-0.018015
rs2144248	G	-0.0160057
rs7384563	C	0.0202721
rs6583338	G	0.02278
rs6952577	T	-0.0321211
rs6960062	A	-0.0320942
rs4276575	G	-0.0438774
rs17186327	G	0.020734
rs17790410	A	0.0337007
rs13224212	A	0.0316996
rs17790613	G	0.0346363
rs12531570	G	-0.0100122
rs728948	A	-0.0309749
rs6952343	A	-0.0363856
rs6461856	T	-0.0264381
rs6972361	A	-0.0123982
rs6956625	G	-0.0154837
rs12700653	A	-0.00667565
rs10951110	C	0.0106214
rs10241890	T	0.00838346
rs17133145	A	0.0280327
rs6965521	A	0.0102095
rs6969544	A	0.0186005
rs2280650	A	0.0160729
rs17133176	A	-0.0284082
rs2051918	A	-0.083355
rs13234640	C	-0.0170552
rs7804166	T	-0.0104463
rs10267786	T	-0.0138663
rs6962389	A	-0.0205764
rs7786556	G	-0.0143797
rs6973388	T	-0.0800976
rs1077473	C	0.010037
rs2342505	G	0.013794
rs1799437	A	0.0107398
rs596572	T	0.012577
rs4723670	G	-0.00756529
rs2057891	A	-0.00445211
rs2040918	G	-0.0166737
rs5021672	A	-0.0148918
rs11773381	C	-0.00446002
rs9655027	C	-0.00740158
rs11982290	A	-0.0122167
rs2107839	G	-0.0184346
rs4723695	C	-0.00896664
rs11980802	C	-0.00933976
rs4723703	C	-0.0231777
rs10488360	G	-0.00937855
rs1557963	G	-0.00528154
rs2107842	T	-0.00971641
rs9639771	A	-0.00842169
rs314624	A	-0.00514656
rs852441	A	-0.013928
rs852376	T	-0.0151719
rs852375	A	-0.0073835
rs852516	C	-0.0179469
rs852421	T	-0.0121237
rs7800691	T	0.0119171
rs6463507	C	0.00656981
rs1990836	T	0.0248739
rs4724718	T	0.0243768
rs13241373	T	0.0546407
rs17136358	T	-0.0179208
rs10279137	G	-0.0439603
rs10280585	T	-0.00393898
rs10046499	G	-0.0351555
rs10255598	G	-0.0264369
rs10225119	A	-0.0465109
rs6944071	G	-0.0420075
rs6964819	G	-0.0216021
rs10228155	G	-0.030743
rs17136048	A	-0.0615969
rs1990102	A	0.0213711
rs6463707	A	0.00983116
rs10254096	C	0.0137997
rs7798204	C	-0.0114515
rs10258834	C	0.0128254
rs11773681	A	0.020893
rs6945447	A	0.0159159
rs741049	C	0.0221
rs7790025	T	0.0165095
rs7808919	C	0.0176373
rs6959703	C	0.0290912
rs6968572	A	0.0246765
rs2215890	A	0.0138678
rs10278988	T	0.0124696
rs10250394	G	0.0066665
rs17403198	A	0.0202504
rs16873367	T	0.00903088
rs2110521	A	0.00444185
rs6965848	G	0.00614027
rs42949	A	-0.00851651
rs42953	T	-0.00809261
rs17403512	G	0.00828748
rs2349188	T	0.0146003
rs6463805	C	0.00904715
rs11489426	T	0.0261509
rs1017003	G	-0.0316293
rs2189731	A	0.0162209
rs10486264	T	0.017568
rs6951882	A	-0.0555928
rs17156940	G	0.0940074
rs17157273	G	0.0240461
rs12538490	A	0.0363422
rs12702868	G	0.0326641
rs968682	C	0.0205302
rs2709014	T	0.0333914
rs10216126	C	0.00946053
rs10215389	G	0.0125252
rs1505335	C	0.0106238
rs2657231	A	0.00968014
rs2657232	T	0.00652849
rs2657233	T	0.00720562
rs9886360	C	0.0107228
rs2709043	G	0.00962502
rs6974358	A	-0.0257634
rs222315	G	-0.0202166
rs4415215	T	-0.0106046
rs10236225	T	-0.00604397
rs10242763	A	-0.0105839
rs6959382	T	-0.00747418
rs10250361	A	-0.00897585
rs10239053	C	-0.00979133
rs7802767	G	-0.00502821
rs3922335	C	-0.00257563
rs2017532	A	-0.00179315
rs10225194	T	-0.00426112
rs10952194	T	-0.000810787
rs10488118	C	-0.00799809
rs10952197	T	-0.0173701
rs17437547	A	-0.00478138
rs4579420	T	-0.00359609
rs7791241	A	-0.00916558
rs13233915	A	0.00312559
rs10238173	G	0.00432839
rs17531553	A	0.00879548
rs1016892	C	0.0166285
rs2108016	T	-0.00748291
rs7798299	C	-0.0762541
rs7804426	A	-0.0115731
rs4358711	T	-0.0107845
rs757819	T	-0.00810514
rs2352446	G	-0.0114757
rs7792459	C	-0.0105634
rs1557999	T	-0.0107237
rs10263926	C	-0.00613939
rs3950561	A	-0.00617268
rs763397	T	-0.01005
rs2285914	G	-0.0149351
rs2189532	T	-0.0107494
rs5012899	C	-0.0224881
rs6978848	G	-0.0117467
rs6949976	C	-0.00697684
rs2714413	G	0.0166531
rs2714410	G	0.0100012
rs17164288	A	0.00773239
rs11769360	C	0.0115056
rs10229798	G	0.0109349
rs2189344	T	0.0151374
rs4454185	C	0.0101816
rs11772071	A	0.00723264
rs11762253	A	0.00603268
rs17621204	A	0.00549822
rs718392	T	0.0215546
rs17621503	A	0.0392253
rs7779808	A	0.0158096
rs6970915	T	0.0125102
rs916906	A	0.0032565
rs4719266	T	0.00135599
rs4720971	G	0.00496097
rs2107157	A	0.00114744
rs7803384	C	0.00767915
rs7797146	G	0.00943214
rs1029466	G	0.00536435
rs2189310	C	0.00745394
rs7793532	T	0.0158217
rs4720989	A	0.0129324
rs2107141	G	0.00440107
rs10486133	A	0.018527
rs6955299	C	0.0121063
rs6955788	C	0.0155452
rs2051795	T	0.0107142
rs2189311	A	0.0112917
rs1156673	A	0.00459006
rs2215987	C	0.0203268
rs6970324	T	-0.026149
rs6950290	A	-0.024117
rs6946407	C	-0.0170044
rs6963473	A	-0.0246814
rs6949487	T	-0.0235574
rs41379149	G	-0.0245416
rs7811582	T	-0.0235281
rs7781602	A	-0.0481179
rs732577	G	-0.0233793
rs1548741	G	-0.0191733
rs4721159	T	-0.009104
rs4721160	A	-0.0146443
rs11766252	G	0.101351
rs17661053	G	-0.0379746
rs7781734	A	-0.0441488
rs6461037	T	0.0199258
rs962177	G	0.020084
rs17647702	A	-0.0234007
rs1525683	A	0.0186776
rs10245374	T	0.0187869
rs7787152	G	0.0150205
rs10259014	T	0.00729881
rs10243734	C	0.007155
rs17590791	T	-0.0220864
rs10263903	C	0.0118704
rs9655107	C	0.0199612
rs10271833	A	0.00383215
rs17167374	T	0.0132319
rs2848841	T	0.00762293
rs6969690	T	0.0396013
rs12699600	G	-0.0349823
rs987449	C	-0.00546473
rs1431520	A	-0.00406192
rs6461104	C	-0.00382581
rs12699619	T	-0.0064073
rs10499441	T	-0.00844568
rs10235540	A	-0.00732405
rs4721338	C	-0.00611351
rs12674261	C	-0.00376052
rs1978671	A	-0.00373106
rs1991685	C	-0.00390424
rs3823843	G	-0.0074466
rs1560479	T	-0.0190414
rs1431538	T	-0.00478312
rs12699645	T	-0.011015
rs6956840	T	-0.0065229
rs1431513	A	-0.0101928
rs9655117	C	0.0413583
rs7787411	A	0.0332238
rs218079	G	0.0241708
rs2041371	T	-0.0183906
rs218082	T	0.0409591
rs9639223	G	0.0110289
rs9639227	T	0.00877094
rs4565367	T	0.0108925
rs12699689	C	0.00759051
rs12535576	T	-0.0299306
rs4428566	A	-0.0711109
rs12531027	T	-0.0129495
rs4434528	A	0.0101214
rs12113086	G	0.0107757
rs4721426	T	0.02103
rs9648203	G	0.0145756
rs4255036	T	0.0122697
rs4492267	T	-0.0221859
rs6461170	T	-0.00660449
rs12699708	G	-0.0316558
rs7786312	A	-0.0100361
rs10269850	T	-0.0280052
rs4721433	C	-0.0111779
rs4721438	A	-0.0147539
rs4321893	A	-0.0166394
rs4400278	A	-0.0224026
rs886757	A	-0.0230961
rs11771285	A	-0.0142494
rs696279	G	-0.0387446
rs3779048	T	0.0145659
rs11763990	A	0.0186196
rs1585349	C	-0.0516347
rs1524780	A	0.0137954
rs16871818	T	0.0152766
rs2140711	G	0.0209997
rs17138247	C	0.0119402
rs2537583	C	-0.0509673
rs17347800	G	-0.0325142
rs801534	A	-0.0339536
rs10486291	G	-0.0226542
rs2285440	T	-0.0164354
rs2269752	C	-0.0153269
rs1178102	C	-0.0197463
rs212666	G	-0.00971802
rs212671	T	-0.00920389
rs1178108	G	-0.0105947
rs1178109	G	-0.0188888
rs1178111	A	-0.0286797
rs6951522	T	0.00454272
rs17349860	C	0.00774625
rs2073963	T	0.0049994
rs10230371	T	0.00676604
rs12699994	C	0.00739561
rs6461387	G	0.00611088
rs12700003	C	0.0103513
rs6461389	C	0.023256
rs2028015	G	0.00890664
rs6951745	G	0.0185812
rs13231656	A	0.0103882
rs6969674	C	0.0341751
rs10246722	A	0.0134008
rs10280805	G	0.0158334
rs10226243	C	0.0404821
rs11975295	A	-0.049155
rs11979137	A	-0.0320975
rs11980147	A	-0.038324
rs11973510	C	-0.0334086
rs17140802	C	-0.0822599
rs11768982	G	0.0125559
rs7803658	T	0.0164444
rs12540501	C	0.0109223
rs11980263	A	0.02268
rs2019077	T	-0.0124132
rs4719562	C	-0.0492673
rs12700054	G	-0.016095
rs1476944	G	-0.00723988
rs2192484	T	-0.00493458
rs7794428	T	-0.00276918
rs9648259	A	-0.00626655
rs12535260	T	-0.00621713
rs985307	A	-0.00713003
rs2192481	C	-0.00340855
rs985881	A	-0.00735097
rs6971655	A	-0.00958669
rs4721784	T	-0.00538259
rs2192477	G	-0.00543862
rs10230207	G	-0.00529702
rs6461447	A	0.00955109
rs7802880	G	0.0048992
rs10257637	A	0.00733291
rs4236295	A	0.0123034
rs4470914	C	0.00975836
rs17451868	C	0.0031148
rs1121733	G	0.00653092
rs17141740	G	-0.020047
rs12669202	G	-0.103653
rs12700171	G	-0.0496792
rs11979620	T	0.0380612
rs2188864	T	-0.0220249
rs17143109	T	-0.0212415
rs10950819	G	-0.0167363
rs11971866	C	-0.0140429
rs10488583	A	-0.0129366
rs4721923	A	-0.0134354
rs2024045	C	-0.0422716
rs17143451	A	0.0342284
rs1981703	C	-0.0250215
rs1860875	G	-0.0369587
rs17143815	A	-0.0171835
rs13241724	G	0.041537
rs10499526	C	0.0176818
rs4470917	A	0.0239418
rs1406801	T	0.0138405
rs4719652	C	-0.0217931
rs10240314	C	-0.0209779
rs11978250	G	0.0253675
rs12700284	G	0.0255545
rs11763722	A	0.042578
rs10226748	T	-0.0285299
rs2214935	A	-0.0167536
rs4722120	C	-0.0201018
rs17146488	C	-0.0180067
rs2302001	A	-0.0106981
rs17146613	G	-0.0242765
rs1636898	A	-0.0133849
rs10226205	C	-0.00817235
rs2158883	C	-0.0134336
rs13437861	T	-0.0131352
rs10258484	A	-0.0132838
rs10262153	A	-0.0272941
rs1990165	C	-0.0127418
rs740295	A	-0.00931335
rs10250942	A	-0.00815932
rs4318962	G	-0.00274013
rs12700427	A	0.0170313
rs12700428	G	0.0186323
rs12700431	A	0.00869457
rs6965776	G	0.0199692
rs13229367	C	0.00739549
rs12670654	G	0.0183813
rs6651066	T	0.0138505
rs6461725	A	-0.00707814
rs10278268	A	0.0128472
rs4418236	C	0.00599118
rs2158055	A	0.0135689
rs6943963	C	-0.0112463
rs4719739	T	0.0172938
rs2106751	G	0.0157498
rs12667136	G	0.0141047
rs6957981	T	0.0108173
rs10255647	C	0.0113013
rs8180703	G	0.00536855
rs4722290	G	0.00792292
rs10233305	A	0.00810166
rs4719742	A	0.0141077
rs9639468	C	0.0291444
rs11767698	G	0.0179509
rs3025149	C	-0.0379835
rs16484	A	-0.0194249
rs8180767	A	0.0107686
rs2189073	C	0.00794627
rs6973567	C	0.00994823
rs7778780	G	0.0192086
rs763852	G	0.0307767
rs10486440	C	0.0248588
rs12536724	G	0.0183691
rs179	A	0.0204595
rs4719787	C	0.0112524
rs11971170	G	0.0212347
rs2523075	G	0.0332574
rs2523052	C	0.0268816
rs2717880	T	0.0330445
rs1018930	G	0.0516659
rs289999	C	0.0096825
rs1027670	G	0.0272871
rs1472664	T	0.0362576
rs2999569	C	-0.0465168
rs11973020	T	0.0145994
rs11973605	G	0.0160276
rs11973587	C	0.00993823
rs905387	T	-0.00327766
rs905386	C	-0.00553387
rs739624	C	0.0124598
rs1008263	T	-0.00575307
rs17367291	G	0.0187521
rs1502950	C	0.0236867
rs208553	C	-0.00852568
rs10951079	G	0.0232141
rs882101	A	0.0168273
rs2074137	C	0.0138393
rs208563	T	-0.00522462
rs17464658	G	0.0055068
rs1393677	G	-0.0134976
rs17151997	A	0.00527877
rs1995438	C	0.0148023
rs1882526	T	0.0162588
rs10486407	G	0.00973302
rs10248149	T	-0.0181228
rs12113404	A	0.0207401
rs10265394	A	0.0183948
rs12672536	T	0.0342283
rs2391265	T	0.0254566
rs3801887	G	-0.0464427
rs4722596	C	-0.00649253
rs10235248	T	-0.0103438
rs9638838	A	-0.0125859
rs10280349	G	-0.0060404
rs757393	C	-0.0204144
rs6969646	C	-0.0124627
rs6976807	T	-0.0545731
rs1541424	A	0.00906079
rs2391283	G	0.00703764
rs730954	A	0.00551777
rs757805	C	0.00433227
rs757808	G	0.00885051
rs735598	A	-0.0147212
rs12672384	T	-0.00605049
rs3948698	G	0.0111653
rs7800418	C	0.00131826
rs13223498	G	0.00368478
rs17286397	C	0.00427173
rs4719874	T	-0.243107
rs10226436	A	0.0801623
rs4722616	G	0.0948444
rs17154036	G	0.0336074
rs16874151	C	0.0440217
rs4719875	A	0.0409027
rs17154049	G	-0.01177
rs6962850	C	-0.0175888
rs6967151	A	-0.0228733
rs6967592	G	-0.0193147
rs10230708	A	-0.0251542
rs7782588	T	-0.0284204
rs3801844	A	0.0107308
rs3823934	T	0.00678971
rs17315775	T	0.00684041
rs13438514	G	0.00791584
rs10227673	G	0.00539684
rs7804356	T	0.015953
rs10486483	G	0.00468861
rs3801807	T	0.00805372
rs2712242	A	0.00285907
rs2462904	A	0.00506575
rs2462910	C	0.00612922
rs2712244	C	0.00597763
rs2648076	T	0.00592973
rs2253415	A	0.00253421
rs7779240	C	0.0106544
rs4719898	G	0.00518434
rs11526176	C	0.0139199
rs12540276	T	0.011899
rs7778320	T	0.0114235
rs10486556	A	-0.0155219
rs17155744	T	-0.00511833
rs11769157	C	-0.0177358
rs2237344	A	-0.0243718
rs6979972	A	-0.00655108
rs10281008	A	-0.00982896
rs17692895	C	-0.0143213
rs10257676	C	-0.00394144
rs7806309	G	-0.0361373
rs7806217	C	-0.0345182
rs11763181	T	-0.0232408
rs1557779	T	-0.0706444
rs6966465	C	-0.025624
rs2893312	T	0.014081
rs2189966	T	0.0180018
rs4722760	A	0.0120063
rs917115	T	0.0169752
rs917117	G	0.0130375
rs17156635	G	-0.0476843
rs17642724	C	-0.0133393
rs7799687	C	-0.0109449
rs7799974	G	-0.0203796
rs42716	A	-0.0165548
rs42727	T	-0.0312857
rs42733	G	-0.0305878
rs174022	T	-0.0555254
rs177572	C	0.0214199
rs17156863	A	-0.0456311
rs41295	A	0.0129773
rs583196	T	0.00866356
rs476601	C	0.018375
rs317693	T	0.0114877
rs317749	T	0.0153811
rs17157410	T	0.0260024
rs317750	A	0.0193393
rs317754	G	0.0114437
rs317758	C	0.00918698
rs317764	T	0.020484
rs317701	T	0.0190328
rs317736	T	0.0206421
rs10253637	A	-0.0226795
rs7777560	G	-0.0361179
rs7798590	A	0.0130868
rs3812325	T	0.0287669
rs3793253	A	0.0279712
rs174986	A	0.0194908
rs12700997	G	0.0222298
rs13228538	C	0.0227717
rs4723048	T	0.0267779
rs6957557	T	0.0372506
rs2072409	C	0.0343198
rs10259038	G	-0.0237659
rs2214783	C	-0.0297607
rs7793251	G	-0.0202333
rs917454	A	-0.0139927
rs11765220	C	0.0187628
rs10248512	C	-0.0141048
rs10248784	C	-0.0169125
rs4723129	A	-0.0106485
rs17341582	G	-0.00882462
rs1981634	C	0.0353435
rs10486521	A	-0.0272985
rs6951439	A	0.0376932
rs4463328	A	-0.0652155
rs11766089	G	0.0167404
rs10486619	A	-0.0186193
rs7795837	C	0.0177218
rs2392267	T	-0.0159241
rs1419803	T	-0.0214331
rs17169754	T	-0.0156449
rs1419809	G	-0.0139686
rs7797972	A	-0.0182976
rs9986800	T	-0.0499749
rs2609240	T	-0.0229634
rs6462620	C	-0.00305288
rs10275291	T	-0.00271998
rs10261410	C	-0.00387593
rs17766969	C	-0.00689008
rs2392382	G	-0.00789919
rs896173	G	-0.0101245
rs345397	C	0.00186899
rs345395	G	0.0209188
rs10273448	A	-0.0122487
rs345389	T	0.0135141
rs345388	G	0.00504418
rs10227629	T	-0.0144566
rs11971446	C	-0.00399744
rs6973490	A	-0.00788037
rs12690815	T	-0.00149997
rs7784327	C	-0.000239606
rs7792246	A	-0.00382557
rs3930640	A	0.000704778
rs10261949	T	-0.00172846
rs6972499	G	-0.00182681
rs10270017	G	-0.00229688
rs10214943	G	-0.00509851
rs10256111	T	-0.00288336
rs17171927	T	-0.0238599
rs2541306	T	-0.00374753
rs2727853	C	-0.00925192
rs13234117	C	-0.00159787
rs6462629	G	-0.00441277
rs2727850	C	-0.00712933
rs2715604	A	0.00817367
rs2710801	A	0.00440717
rs10255293	G	-0.0179243
rs4723450	G	0.00551633
rs17203014	G	0.0377682
rs12155475	G	-0.0325744
rs17264841	C	-0.0285229
rs17264966	G	-0.0342476
rs4236344	G	0.0315465
rs2113354	C	0.0191252
rs10488028	G	0.0201049
rs1364373	T	0.0181355
rs12701545	C	0.0110206
rs6957997	C	0.0474721
rs6971267	G	0.0402286
rs10263072	G	0.0214974
rs974708	T	0.00873018
rs6462740	G	-0.00886394
rs2241169	C	-0.00712648
rs7809365	T	-0.00747187
rs6963276	A	-0.0106809
rs6967358	C	-0.00987403
rs6967403	A	-0.0124009
rs7806425	G	-0.0126261
rs7794176	C	-0.0118882
rs10228928	C	-0.0147385
rs2302668	C	-0.00838791
rs2080410	C	-0.00162523
rs2723969	A	0.000853655
rs2541076	T	9.02272e-05
rs6944921	A	-0.00485318
rs6462746	A	-0.0033226
rs6954574	A	0.000267125
rs1016321	C	-0.000728624
rs2541082	G	-0.00376752
rs2717968	C	-0.000463281
rs2717970	A	-0.00188519
rs759480	C	0.000701795
rs4723631	C	0.00572747
rs2723974	T	-0.0137309
rs2541089	A	-0.0116835
rs2541090	A	-0.0131121
rs10238916	A	0.00572272
rs2723952	G	-0.0124001
rs2257188	A	-0.00960986
rs2257190	C	-0.00211519
rs2724006	C	-0.00781994
rs2717990	C	-0.0101721
rs9655380	T	0.00493017
rs2701003	T	-0.0101102
rs718015	G	-0.0106356
rs1346019	A	-0.0127007
rs2033045	G	-0.00212373
rs1863238	G	-0.0107682
rs6462772	G	0.000454651
rs6971768	G	-0.0141026
rs6980232	T	-0.00682983
rs918980	G	-0.0123889
rs6462776	T	-0.0125725
rs10257469	C	-0.00894157
rs1078496	T	-0.0129394
rs1078497	G	-0.00800787
rs983394	C	-0.0117684
rs10270490	T	-0.0079592
rs1450188	G	-0.0076522
rs979491	T	-0.00323021
rs2722301	A	-0.0140647
rs2722345	T	-0.00646102
rs2722339	G	-0.008212
rs1993052	G	-0.00986194
rs1530822	T	-0.0135243
rs2242027	A	-0.00838898
rs935766	C	-0.0119642
rs935765	T	-0.0083283
rs1349392	G	-0.0121919
rs2722366	A	-0.0106709
rs2722365	G	-0.0137813
rs2251179	T	-0.0135715
rs1975640	T	-0.00921133
rs10488616	T	0.00715212
rs10256933	A	0.00892304
rs10227912	C	0.0196688
rs7784959	A	0.0146085
rs1357647	G	-0.0485817
rs1014136	A	-0.0193874
rs11773477	A	-0.0204265
rs17410426	C	-0.0155247
rs4520068	G	-0.0144412
rs10282062	A	-0.0580572
rs12154721	C	0.022556
rs2116667	C	0.0381671
rs7783695	C	0.0464436
rs9692361	G	0.0114203
rs35787066	C	-0.0116347
rs7779853	G	-0.0198143
rs17171521	T	-0.0121379
rs1116813	T	-0.00772053
rs1116811	A	-0.0148625
rs12532009	G	-0.027015
rs12701690	G	-0.0100659
rs10248136	C	-0.0287626
rs1527949	G	-0.0102524
rs1525798	A	0.015186
rs12701731	G	-0.0600029
rs6972153	G	0.0379317
rs6971762	A	0.0148803
rs10499618	T	0.0542051
rs17621345	A	0.0427466
rs11974873	G	-0.0357817
rs6943592	G	-0.0742281
rs15866	T	0.00743983
rs699509	G	0.0107361
rs11766602	G	-0.00597943
rs3807518	A	-0.00375601
rs10245456	A	-0.00846746
rs849172	T	0.0127921
rs1184321	T	0.00620983
rs11768924	T	-0.0077097
rs1181601	T	0.00796052
rs17246016	T	-0.0107028
rs2690381	C	0.00606895
rs1131372	G	-0.00894054
rs2528366	C	0.00827542
rs623108	G	0.00723377
rs598042	A	0.016334
rs4724254	T	-0.0119208
rs11768707	T	-0.0166882
rs11773572	A	-0.0132262
rs726873	T	-0.0115147
rs4724257	C	-0.0128632
rs11770228	G	-0.0149487
rs1045439	T	-0.00768077
rs17136005	A	-0.00756844
rs7801485	T	-0.00777225
rs4724277	A	-0.00997749
rs11767165	T	-0.0123676
rs6956492	A	-0.0129529
rs4236373	T	-0.0107402
rs7778745	A	-0.0166584
rs3218660	G	-0.0195084
rs10264280	C	-0.0322242
rs2331237	A	0.0209528
rs1819034	T	0.0212087
rs6949064	G	0.0176126
rs1385932	G	-0.0111984
rs1905989	T	-0.00959586
rs10262367	C	-0.0102904
rs1601534	C	-0.00735232
rs13234885	C	-0.00830367
rs990525	T	-0.00520093
rs7457578	A	-0.0106972
rs6960609	T	-0.00969072
rs1462282	C	-0.0110847
rs7778674	A	-0.0103776
rs17172693	C	0.0199723
rs11763223	G	-0.00679673
rs1462278	C	-0.00527355
rs11766627	C	-0.0138566
rs10234423	A	-0.0735194
rs1381602	A	-0.0092184
rs11771667	G	-0.00472267
rs17232687	T	-0.00521577
rs4128846	T	0.0160192
rs6946252	C	0.0405142
rs856566	G	0.0272481
rs7804745	G	-0.0300955
rs10233327	G	-0.0258075
rs10242889	G	-0.0264717
rs7804773	T	0.0456452
rs17172808	G	0.0349412
rs4724626	C	0.0148143
rs718077	A	0.0193556
rs5004318	T	0.00563613
rs10807948	A	0.0110855
rs6953875	C	0.0160697
rs6463439	C	0.00646109
rs6463441	C	0.00789564
rs12536897	A	0.00704626
rs17545564	C	0.0266308
rs13246591	T	-0.020284
rs7802098	G	-0.0148753
rs7788583	T	-0.0123404
rs17545682	C	-0.0189792
rs1851403	A	-0.0154454
rs7786596	C	-0.0160612
rs10215325	G	-0.025281
rs6945430	T	-0.0321862
rs1807868	G	-0.0222534
rs6973051	C	-0.0242274
rs7781977	C	-0.0138464
rs6583437	G	-0.0298048
rs10243511	G	0.00693207
rs2305358	T	0.00778716
rs10230343	C	0.0101643
rs732215	A	0.00625556
rs10899736	G	0.00864127
rs2167364	T	-0.00809048
rs4947582	G	0.00468795
rs3823674	C	0.0112346
rs6592961	G	-0.00453868
rs6944090	T	-0.00882076
rs12718572	C	0.00665938
rs7809758	A	-0.0102207
rs7808025	G	-0.006108
rs2100280	G	0.0132746
rs6592963	T	0.009883
rs7777600	C	-0.00553707
rs3735274	G	0.00411487
rs1982406	A	0.0141227
rs10499694	A	0.00617791
rs4585697	A	-0.00592193
rs4947406	T	0.00757204
rs985339	T	0.00966504
rs9642409	T	0.0115303
rs7794123	A	0.0141745
rs11238407	G	0.0105691
rs2289177	A	0.0100918
rs4947617	G	-0.0379174
rs2113648	G	-0.0149696
rs17273415	G	-0.0142559
rs13243210	C	-0.00983405
rs4529415	A	-0.00977493
rs4947685	C	-0.0239531
rs17151314	T	-0.0188203
rs7803584	C	-0.0286744
rs2330099	T	0.0152089
rs1661615	T	-0.0228107
rs10233583	C	-0.0568133
rs17683499	C	-0.060549
rs7781475	A	-0.0190842
rs12536328	C	-0.0168673
rs10247706	C	-0.016896
rs1404883	G	-0.0110036
rs12673526	A	-0.0142991
rs6593078	C	-0.00539387
rs7456666	C	-0.00556036
rs12672841	G	-0.015977
rs10441456	T	-0.0108267
rs7806985	C	-0.0108611
rs7786939	A	-0.00904545
rs7792602	A	-0.00665493
rs10266948	T	-0.0109041
rs17135675	A	-0.0218471
rs10252217	G	-0.0217998
rs9642510	A	-0.0131804
rs7785632	G	0.0140678
rs2193606	A	0.0127795
rs10268178	A	0.0308439
rs10236478	T	0.0140512
rs10277106	C	0.0107841
rs17558927	A	0.0111698
rs7787516	C	-0.0259947
rs1526776	T	0.00860868
rs2330667	G	0.00848165
rs1526755	T	0.0129943
rs1405428	C	0.00217992
rs1405429	A	0.0103053
rs35416119	A	-0.011502
rs6974339	C	-0.00563872
rs13235686	T	-0.0100987
rs17560050	T	-0.00517242
rs10499728	G	-0.00649908
rs13233885	T	-0.0133159
rs7806473	A	-0.0110769
rs953160	T	-0.0114796
rs6972198	G	-0.00392492
rs17560210	T	-0.00484313
rs6976840	A	0.000179892
rs6593122	C	-0.0109237
rs2177549	G	-0.015804
rs10230947	T	-0.00567377
rs10247013	T	-0.0126664
rs681510	C	-0.0533473
rs674418	G	-0.0229991
rs1569261	G	0.0242831
rs530288	G	-0.0229778
rs11772899	C	-0.0088474
rs12535163	A	-0.00664056
rs11238340	T	-0.0125752
rs4947955	C	-0.0165194
rs4947957	C	-0.00911413
rs4947963	T	-0.0173126
rs11770506	T	-0.00920341
rs984654	T	-0.0102395
rs6593287	G	-0.0414957
rs1969239	C	-0.0137405
rs3113656	G	-0.0156951
rs1543109	G	-0.0126205
rs1399107	G	-0.0241347
rs4418294	C	0.027516
rs34762848	A	0.015079
rs4535685	T	0.0240985
rs12667693	G	0.0527606
rs4870660	A	0.0115106
rs11766425	G	0.0402165
rs11135643	C	0.0619254
rs4870612	A	0.00642348
rs4870613	A	0.0104378
rs11135646	T	0.0106923
rs6970766	C	0.0110343
rs10257462	T	0.0129261
rs11978684	A	0.0115858
rs10256272	T	0.00815973
rs7783250	A	0.00601834
rs4363145	C	0.00766967
rs4523198	G	0.0102127
rs616074	C	0.0212957
rs617438	G	0.0205765
rs6960379	T	-0.0200627
rs611097	G	0.047872
rs614261	C	0.0310112
rs639274	T	0.033302
rs10225654	C	-0.0114905
rs9647727	G	-0.0136604
rs17698609	C	-0.00715394
rs10271473	A	0.00825046
rs1568910	G	0.0126347
rs1568911	C	0.00457386
rs10255860	C	0.00497682
rs13236784	G	-0.0101025
rs4717222	C	-0.00924631
rs6975625	G	0.0080312
rs4718154	T	0.0103132
rs4718156	G	-0.0122463
rs6460206	A	0.00658194
rs10259858	C	0.000858229
rs10263876	C	0.00541163
rs4718163	C	0.00368184
rs7809122	G	0.00988309
rs4718171	A	-0.00461918
rs10238245	G	0.00597555
rs10228308	T	0.00902179
rs10242790	G	0.00953466
rs10249716	G	0.00783392
rs11761516	C	0.00863639
rs7780458	G	0.00569369
rs6950170	C	0.00338909
rs10273294	A	0.00256106
rs10277094	T	0.000861378
rs6950847	G	0.0096013
rs1880278	T	0.00942675
rs9690145	G	-0.000160975
rs7796133	G	0.00372792
rs11773274	T	0.00465262
rs4717354	C	0.00325259
rs9886263	A	0.0074018
rs6967217	C	0.00354019
rs6951468	C	0.00418146
rs6954642	G	0.0073528
rs6942913	A	0.00285389
rs4383874	A	0.00722816
rs34237838	A	0.00494471
rs4281012	A	0.04198
rs4993699	A	-0.012427
rs7789719	T	-0.00824477
rs10239544	G	-0.0123341
rs10257616	T	-0.0201626
rs6948216	T	-0.00864331
rs13438460	T	-0.0148158
rs6460346	C	-0.00974961
rs4618582	G	-0.0135013
rs4502996	T	0.0120294
rs10236521	A	-0.0205816
rs887010	C	-0.0120774
rs2108716	C	-0.017964
rs996035	G	-0.0114669
rs4718607	T	-0.0118556
rs1972541	A	-0.010852
rs2714613	A	-0.0118257
rs2714612	T	-0.0100899
rs3857692	C	-0.0184975
rs7797358	T	-0.0145969
rs12154251	G	-0.0537234
rs17750149	G	-0.0600034
rs763391	T	0.00461917
rs10281633	C	0.0161405
rs6951565	C	0.00867547
rs10256483	T	0.0174351
rs2865170	T	0.0166417
rs17349245	G	-0.0182478
rs10487949	C	-0.0203868
rs6968472	A	-0.0210384
rs1541427	A	0.0172241
rs10265122	C	0.0144319
rs17140651	G	0.0146417
rs12698804	A	0.0179252
rs10487945	A	-0.0307836
rs2533437	A	-0.0140551
rs628885	A	-0.0129123
rs17140890	T	0.0110662
rs12698810	C	0.0165077
rs12698823	A	0.0175276
rs7788868	G	0.0121482
rs12698902	A	0.00872995
rs11972782	A	0.0229403
rs2006810	T	0.00772348
rs10950203	A	0.0217287
rs11768194	G	0.0141055
rs2189961	G	0.00623236
rs3113265	C	0.0157995
rs3094903	A	0.00519165
rs10486869	C	0.0137654
rs11486733	A	0.0172242
rs10245302	A	0.0286111
rs10263077	G	0.0257283
rs10272997	G	0.0154985
rs10266560	T	0.0121586
rs9638618	G	-0.0199808
rs6460666	C	-0.0103188
rs6973852	T	-0.0213722
rs4128374	C	-0.00941691
rs6460669	G	-0.0159558
rs736145	T	0.032607
rs4483038	T	-0.0117976
rs4717678	T	-0.0125376
rs11982415	T	-0.0134252
rs4717065	A	-0.0157304
rs941297	A	0.00919992
rs10267271	C	-0.00830417
rs4717803	G	0.00532333
rs1527454	G	0.00621035
rs11769825	A	0.00554255
rs10949826	C	0.00678722
rs4717101	G	0.0106783
rs2293490	C	0.0109412
rs2293489	C	0.0119088
rs2293488	G	0.00959464
rs2293487	T	0.0127601
rs7778762	C	0.00614117
rs1167828	A	0.0501231
rs1167829	G	0.0397278
rs10441228	A	-0.00755466
rs6956726	C	-0.0091214
rs6970595	T	-0.0104842
rs11972096	A	-0.0101609
rs10270542	A	-0.00616514
rs2471603	T	-0.00963548
rs711309	G	0.00585778
rs848483	T	0.00846168
rs848461	T	0.0102492
rs735406	G	0.0210491
rs12531371	G	0.0175023
rs1852008	C	0.0550511
rs10953499	G	0.0244572
rs798319	C	-0.0259499
rs798320	C	-0.0184526
rs7780361	C	0.0458321
rs10953668	C	0.0332169
rs1207894	C	-0.0296695
rs1881299	T	0.0244477
rs6954793	C	0.0332385
rs2069132	C	0.0319074
rs860246	G	0.015806
rs848909	A	0.0117468
rs2158707	A	0.0320271
rs2107992	A	0.0337158
rs2886215	A	0.0139334
rs1916731	A	-0.021951
rs6466884	T	-0.00765911
rs7788059	T	-0.00904367
rs17802148	T	-0.00757971
rs7805663	A	-0.0184055
rs728459	A	-0.00388536
rs2886533	T	-0.00646594
rs6466888	C	-0.01055
rs6975329	G	-0.0131385
rs10228945	T	-0.00552879
rs10227476	C	-0.0143929
rs2189450	C	-0.00698172
rs7780252	G	-0.00952948
rs10277514	G	-0.0100074
rs6466904	A	-0.00893946
rs7778809	G	-0.00563639
rs10486920	G	-0.00326852
rs10486922	A	-0.00640426
rs6963566	C	-0.00955525
rs4731190	T	-0.0161438
rs10250164	T	-0.0102123
rs2366735	G	0.0193265
rs11489661	G	0.0154228
rs6959775	A	0.0160191
rs6467258	T	-0.0151403
rs4731861	T	0.024288
rs17296493	C	-0.0436994
rs6950903	G	-0.0275174
rs2367090	C	-0.028875
rs853076	T	0.0184961
rs853075	T	0.0119502
rs1636594	T	0.0166622
rs1636579	G	0.018649
rs10227249	A	0.0263003
rs2189915	G	0.0215451
rs1733624	T	0.0311036
rs991238	C	0.0251671
rs1922078	C	0.00426058
rs7804484	G	0.00875154
rs17155669	T	0.00994799
rs1558371	T	0.0145764
rs3735517	G	0.0084667
rs10277970	T	0.0127674
rs7797314	A	0.0192492
rs10231240	T	0.0186878
rs10235670	A	0.013561
rs879660	A	-0.00970802
rs2237504	C	0.00533372
rs10242428	C	0.0108653
rs11975855	C	0.00892448
rs4732434	A	-0.0225894
rs9692165	A	-0.0240667
rs10954669	A	-0.0133874
rs2214725	G	-0.012724
rs2214726	G	-0.0104389
rs38547	T	0.011963
rs38559	G	0.00320582
rs17156126	G	0.00717081
rs2299173	G	0.0199936
rs11973223	T	0.021639
rs17156171	T	0.0238106
rs11978855	A	0.0228939
rs757847	A	0.00632863
rs731160	C	0.0273573
rs6467897	G	0.0147373
rs12707492	G	0.0238914
rs6973484	A	0.0210602
rs6952949	G	0.0120553
rs7793652	T	-0.0198309
rs10954681	C	-0.023208
rs10265943	T	0.0133245
rs10224181	T	-0.00915052
rs2189993	A	-0.00696446
rs9791526	G	0.00493539
rs7457005	C	-0.0123348
rs10486973	C	0.00758656
rs4732474	A	-0.0136948
rs10229392	T	-0.0192082
rs2189029	T	-0.0207305
rs2189032	C	-0.0104572
rs7806760	A	-0.0148677
rs7783351	C	0.0639338
rs12668225	T	0.0579002
rs7806361	G	0.015642
rs12113156	T	0.0098835
rs505900	G	0.00870256
rs679423	T	0.025794
rs9640944	C	0.0178314
rs17519164	G	0.010599
rs1921595	T	0.00991956
rs17158110	A	-0.0145166
rs6950591	A	0.00791918
rs6944013	T	0.0250828
rs696873	A	-0.0228646
rs696874	G	-0.0259156
rs797820	G	0.0301928
rs2696169	A	-0.00563511
rs2732717	C	-0.00963996
rs2696166	C	-0.0155167
rs2732778	T	-0.0158235
rs2732772	A	-0.0308892
rs2732770	T	-0.0105864
rs12704123	G	0.00656728
rs4728584	C	0.00735232
rs10499889	T	-0.0282495
rs4283971	G	0.0306507
rs1533029	C	0.00829402
rs13340496	T	0.010261
rs10952857	A	0.0118576
rs9649088	A	0.0152847
rs4728599	G	0.0101834
rs6953042	G	0.0237868
rs10243345	C	0.0104814
rs1911993	A	0.00920004
rs2662879	T	0.00358313
rs12704199	A	-0.0050088
rs6972610	T	-0.00566594
rs4496894	A	-0.00563079
rs10280835	C	-0.00141508
rs2726007	G	0.00759956
rs2726001	G	0.00925557
rs17324099	T	0.0160888
rs2708580	A	0.0216377
rs2041511	T	0.00984308
rs12704237	T	-0.0132318
rs1860776	G	0.0107876
rs10265550	G	-0.0196523
rs12535941	C	-0.0556338
rs17161329	C	0.0484039
rs11773103	A	0.0206984
rs11971131	A	0.0289504
rs11771569	G	0.0279889
rs701339	T	0.0122693
rs802057	T	0.00942317
rs1089472	G	0.0102019
rs802062	T	0.0210799
rs258962	A	0.0190894
rs258965	T	0.0252904
rs31627	G	0.0122492
rs31629	G	0.00703185
rs31632	C	0.00287535
rs39606	A	0.0150378
rs31645	T	0.0161972
rs31651	A	0.00818108
rs31653	A	0.0111963
rs2373593	G	0.00841779
rs31658	T	0.0105614
rs31659	C	0.0184772
rs31660	A	0.0110611
rs31662	A	0.0124164
rs181096	C	-0.0521263
rs12667721	C	-0.0186278
rs181078	G	-0.0157222
rs1024386	C	-0.00680148
rs2106292	G	-0.0119083
rs181048	A	0.0116051
rs17167685	G	-0.0128326
rs13225805	T	-0.00960577
rs13244720	A	-0.00847438
rs2213992	G	-0.0180248
rs7799723	T	-0.0248484
rs10085679	G	-0.0170044
rs6465189	C	-0.0141491
rs1023564	A	-0.010216
rs758896	A	-0.01033
rs10279101	T	-0.0136964
rs12704449	A	-0.00801982
rs16868994	T	-0.00976822
rs1008594	C	-0.00584293
rs6970698	G	-0.00206417
rs6970769	C	-0.00424128
rs38928	G	0.0178494
rs38948	G	0.0156864
rs38959	C	0.0132675
rs17619220	T	-0.0368384
rs12538648	A	-0.0235183
rs2215443	A	-0.0222976
rs11487032	C	-0.0214224
rs2888713	T	-0.0195702
rs7781521	T	-0.00878467
rs6465224	C	-0.0295395
rs17162755	T	-0.0128222
rs11520925	G	-0.018687
rs10452944	C	0.0138699
rs1024557	T	0.0114425
rs12671408	T	0.0120166
rs194534	G	-0.0114276
rs2040514	G	-0.022083
rs10487111	C	-0.0192659
rs42632	T	-0.0128566
rs42669	T	-0.0116479
rs11563890	C	-0.0213269
rs17862165	A	0.00754974
rs6951051	A	-0.0198314
rs2888811	G	0.0253464
rs10487995	A	-0.14277
rs6977978	A	0.0359666
rs1126204	G	0.00490496
rs10282252	A	0.0101984
rs1035991	G	0.0107892
rs7791011	A	0.0221782
rs6957957	T	0.0182105
rs1429519	C	0.016205
rs7781684	G	-0.042584
rs12668203	A	0.0495524
rs12668357	G	0.0211805
rs13232226	C	0.023541
rs1108233	G	0.0100982
rs12154758	A	0.00949168
rs13231232	A	0.00695088
rs4510764	A	-0.0141815
rs17794795	G	-0.0131116
rs17727433	T	-0.0130969
rs2188799	A	-0.0155859
rs1548456	T	0.0104876
rs12670534	T	0.0173484
rs2519609	C	-0.0267086
rs7797895	A	0.010285
rs1029999	T	0.0309497
rs2024362	A	0.0152979
rs12669399	T	0.0145723
rs735392	G	0.00696018
rs12704714	C	0.0210163
rs2106295	C	0.012675
rs12704720	A	-0.0236604
rs3917478	T	0.0346566
rs468	A	0.0436414
rs43037	T	0.020372
rs43041	C	0.0210087
rs43052	G	0.031312
rs17703967	C	-0.0211704
rs2078990	T	-0.0149668
rs10225152	G	-0.0559337
rs11768781	A	-0.0182466
rs2394479	T	-0.0793942
rs10499923	C	-0.0565966
rs17410950	A	-0.0629923
rs17496412	C	-0.046847
rs7785299	A	-0.0324762
rs10249854	G	-0.0308902
rs10486004	C	0.0353637
rs2017923	G	-0.0388069
rs1510304	G	-0.0320574
rs12672767	A	-0.0319751
rs10085505	T	-0.0250781
rs940432	G	0.0127882
rs4268041	A	0.0246267
rs10953259	A	0.0231785
rs4236541	G	-0.0783299
rs4729577	T	-0.0140834
rs2272338	A	-0.0118137
rs4134917	C	-0.0234284
rs404284	G	0.0226032
rs12538286	G	-0.0270957
rs6959475	C	-0.0350361
rs1075737	G	0.0243882
rs1859785	C	0.0396886
rs362642	T	-0.0177989
rs362644	A	-0.0131259
rs10235411	A	-0.0193075
rs977638	C	-0.0229903
rs977639	C	-0.0286604
rs362695	A	-0.0147619
rs10245257	G	-0.0145709
rs2237631	T	-0.00697921
rs12538423	C	-0.0186073
rs6465955	G	-0.0260095
rs6465957	A	-0.0160472
rs9986801	A	-0.0221447
rs17158237	C	-0.0124537
rs10234191	G	-0.0142273
rs10282214	A	-0.0197415
rs4729948	A	-0.0214915
rs4729950	C	-0.0126443
rs2384982	C	-0.0206315
rs6465960	G	-0.0121702
rs12540528	G	-0.0189376
rs4727590	A	-0.0241267
rs12333888	C	-0.0150025
rs11762662	T	-0.0325006
rs6465994	C	0.0159055
rs2385239	C	0.0126331
rs16869972	G	0.011988
rs12705240	C	-0.0115109
rs17139096	A	0.0139991
rs13222581	A	-0.0136063
rs12705259	A	-0.0117806
rs9648932	A	-0.0179847
rs4730039	C	-0.0141847
rs4236573	A	-0.0169944
rs4132013	G	-0.0305315
rs6950059	A	-0.0791159
rs12540497	G	-0.00419191
rs13236549	T	-0.0124187
rs12705277	A	-0.0108063
rs13310494	A	-0.00270754
rs4460308	T	-0.012444
rs4130477	T	-0.0133706
rs4283980	G	-0.00347688
rs2470961	G	-0.00780877
rs2470959	A	-0.0161699
rs2470957	G	-0.0159746
rs11762138	C	0.0350647
rs4532541	T	0.0361647
rs10953457	C	-0.0377073
rs17345800	T	-0.0169296
rs17280230	G	-0.0569183
rs11971669	C	0.0378967
rs3887375	G	0.0720689
rs2075114	C	0.0230565
rs11977943	C	-0.0479856
rs2010419	T	-0.0142458
rs1209199	A	-0.0209178
rs917274	A	-0.017533
rs1002709	A	0.0277749
rs11765906	G	0.0356522
rs10755868	G	0.0290655
rs193841	T	-0.0257133
rs193803	A	-0.0318019
rs7785757	A	0.0176733
rs10234007	A	0.0182212
rs6954754	C	0.0208095
rs10265412	C	0.014812
rs6951857	G	0.0322063
rs1029980	T	0.0155039
rs7798009	G	-0.0220805
rs2108241	C	-0.0266045
rs6466115	A	-0.0287008
rs6466117	C	-0.0368805
rs2712210	C	-0.0251578
rs13224313	G	-0.0119252
rs7782475	C	-0.0174137
rs12539555	A	-0.0141406
rs1548638	T	0.0309868
rs12531607	A	0.00820349
rs13242621	C	0.00767697
rs17155196	C	0.00585475
rs12534073	G	0.00944563
rs12538125	T	0.00305723
rs2272617	A	0.0057372
rs11980771	G	0.00358391
rs6970096	T	0.00810388
rs2267878	T	0.00342149
rs2111203	A	0.00514343
rs759549	A	0.0202025
rs10262724	G	0.015095
rs2300018	G	0.0121637
rs17333297	A	-0.0885193
rs17155421	A	-0.0415088
rs10226935	C	0.00334558
rs10234922	C	0.00673706
rs2300034	C	0.017512
rs16872525	C	-0.0124752
rs11974628	G	0.0499309
rs12672609	G	-0.00766632
rs13246981	G	-0.0082514
rs1876502	C	-0.00506088
rs10808165	A	-0.00573042
rs1508187	T	-0.00751857
rs7800391	C	-0.00794514
rs1723744	T	0.0108087
rs1404918	A	0.00815417
rs1734232	T	0.00791299
rs12155401	T	-0.00758667
rs6978082	A	-0.0316224
rs1528044	A	-0.016557
rs6466362	G	-0.0332749
rs4727747	A	-0.0260353
rs1406054	A	-0.0151194
rs7806611	C	0.0173283
rs10257931	G	0.00846876
rs10214984	C	-0.00160085
rs37712	C	0.00940823
rs37748	G	-0.0011566
rs37749	G	0.0119555
rs6979511	T	-0.00272763
rs1981713	A	-0.0121576
rs37637	G	0.00349108
rs37639	C	0.00341518
rs37662	G	0.00181078
rs37664	T	-0.0019644
rs37674	T	0.0058039
rs37677	T	0.005404
rs37680	T	0.00646286
rs39725	G	0.00394183
rs37683	G	0.0210796
rs17158563	A	0.00529894
rs10267546	G	0.00564454
rs10215967	T	0.00495194
rs10232025	T	0.00962636
rs11767630	A	0.00403921
rs10258236	T	0.00598472
rs1558078	A	0.00934082
rs11505907	C	-0.00114466
rs10251897	A	0.0222632
rs11977096	A	0.0148042
rs6466378	G	0.000369043
rs2529488	T	-0.00414968
rs11975331	A	0.0109972
rs2613588	T	0.00439543
rs2613585	G	-0.00500382
rs12111669	T	-0.00999482
rs2396393	T	0.00308245
rs12705776	G	0.0016128
rs4591961	C	-0.00104872
rs11972011	C	-0.0033929
rs12705777	G	-0.00169378
rs12705779	G	-0.00587213
rs6966696	G	-0.00209114
rs17158652	G	0.00867763
rs2969506	C	-0.00147784
rs11971938	T	0.0168953
rs11979526	A	0.0126697
rs2613610	A	0.020415
rs2613611	A	0.000486588
rs10276073	G	0.0178623
rs194590	C	-0.0170702
rs259307	T	-0.0143144
rs453	T	-0.0281213
rs2243472	A	-0.0212145
rs1722332	T	-0.0157901
rs2462390	G	-0.0262504
rs2051710	T	0.081368
rs12670187	C	-0.0183261
rs11521023	A	-0.0284709
rs6466540	T	0.0260349
rs10953787	C	0.0131306
rs6964388	C	0.0209141
rs10268441	T	-0.0363346
rs1860588	C	0.0300332
rs2402091	A	0.0247502
rs10233278	C	0.0125066
rs7776980	C	0.00648967
rs10259910	T	0.00897659
rs727164	G	0.0124094
rs10276758	G	0.00541042
rs7782815	A	0.00657282
rs10487380	A	0.00635165
rs17580223	A	-0.0149585
rs1588447	G	0.00745826
rs304525	G	0.00507026
rs304514	T	0.00858995
rs1208545	G	0.00205554
rs2689753	A	0.00351972
rs6466669	T	0.00778519
rs7781794	C	0.00445098
rs1510502	T	-0.00509574
rs778882	G	0.0039234
rs6967347	C	-0.00319426
rs6972496	C	-0.00488719
rs11771057	C	0.00435805
rs2063370	A	0.00782898
rs1996945	G	0.00591227
rs1510504	T	-0.00927148
rs6968432	C	-0.00899944
rs925351	C	0.0143469
rs1523809	T	-0.0121365
rs7785827	C	0.00944566
rs6972870	G	0.0041383
rs11767120	C	0.00399684
rs1523795	A	-0.0100345
rs10265433	C	-0.0122215
rs4730886	G	-0.0145847
rs1912492	T	-0.0110917
rs879805	C	0.0331305
rs1860753	C	-0.0564357
rs17508690	T	-0.0535558
rs1532670	A	0.00738166
rs661702	T	0.0105343
rs10953953	C	-0.0418517
rs1031120	A	-0.0357951
rs4727939	G	-0.0390881
rs12706410	G	-0.044261
rs10264820	C	-0.0536133
rs11768210	C	0.0224257
rs7779819	C	0.00433797
rs12706460	A	-0.00563488
rs4319013	A	-0.00198917
rs13223920	C	-0.0041754
rs13236209	G	0.00859853
rs2056633	A	0.0146661
rs2037690	G	-0.0166384
rs4727959	C	-0.0186642
rs11972945	A	0.00416026
rs1404838	T	0.0105775
rs953563	T	0.0170929
rs10247666	T	0.00472208
rs1525469	A	-0.0041359
rs6466853	C	0.00526425
rs10500089	A	-0.00426944
rs10500090	T	-0.0024762
rs10223940	G	-0.00527759
rs12706485	A	-0.00265564
rs12706486	T	-0.000452984
rs4727963	C	0.0132433
rs12706487	A	-0.00205141
rs2204292	C	-0.00536092
rs12706489	A	-0.00458527
rs13229376	G	-0.00234585
rs13244086	T	-0.00680068
rs1320393	C	-0.00507657
rs2470975	A	-0.0109419
rs10953973	T	-0.000233669
rs2462152	G	-0.00732582
rs10262500	G	-0.00483774
rs1343904	C	-0.00083589
rs2191468	T	0.0466054
rs6973149	C	-0.0166591
rs11762379	A	-0.0140971
rs41408046	G	-0.0111479
rs12154450	C	-0.0132498
rs11772431	G	-0.0180621
rs35138317	T	-0.0150552
rs6948445	C	-0.00607035
rs1552116	G	0.0416877
rs572137	T	0.0504341
rs1034576	A	0.0254695
rs10226585	A	0.00538771
rs6949287	A	0.00290163
rs734524	A	-0.00370198
rs17691394	A	-0.00948395
rs17613247	T	-0.0212055
rs886176	T	0.0082927
rs7784073	A	0.00363247
rs10232001	G	-0.00831467
rs2299498	A	-0.0127089
rs10240139	G	-0.00853601
rs10256873	G	-0.00353346
rs2157977	T	0.00247947
rs2157978	C	0.00289924
rs2237768	G	-0.000849497
rs1419508	G	0.000977941
rs10254445	T	0.00289535
rs10808227	T	-0.00029268
rs11769491	C	-0.000369287
rs9649507	G	0.000247119
rs11770578	C	0.000772701
rs11763734	A	0.00609555
rs929211	G	0.00416203
rs2299517	C	-0.00208065
rs2023735	T	-0.00732789
rs17683462	T	-0.0240916
rs1989850	T	-0.00718831
rs10954138	C	0.0152268
rs6951643	A	-0.00483299
rs1008260	T	-0.00648548
rs17627206	C	-0.00834525
rs17683715	C	-0.0278185
rs11971186	A	0.0141693
rs13240418	T	-0.00679618
rs4731330	T	-0.0099512
rs954661	C	-0.00654279
rs2283075	G	-0.0126237
rs10258445	T	-0.00911207
rs2157752	A	-0.0232841
rs412791	C	-0.0116632
rs2283079	A	-0.00679782
rs1204516	G	-0.0109347
rs17684592	C	-0.0049572
rs6975541	C	-0.00366755
rs1204526	C	-0.0106157
rs7809518	T	-0.00689673
rs4731334	T	-0.0235738
rs11266838	C	-0.0197733
rs886001	G	-0.0186904
rs10487473	C	0.0127079
rs11563675	C	0.00648213
rs950373	C	0.00842695
rs11563673	A	0.00131785
rs13246388	C	0.00878111
rs3808116	C	0.00440667
rs7776557	T	0.00843356
rs7793635	C	0.00936654
rs4141415	A	0.00911475
rs4141414	C	0.00889989
rs13222063	A	0.00818902
rs12706772	G	3.88501e-05
rs10228722	A	0.0063167
rs17863255	C	0.00310932
rs7777222	A	0.000694233
rs7797094	T	0.0107453
rs10270765	G	0.00607333
rs1592376	T	0.0118021
rs17862334	A	0.00955004
rs17862337	G	0.00039398
rs10225587	C	0.00462116
rs10226889	G	0.00663854
rs916597	A	0.0136751
rs916598	A	0.0202262
rs10248665	A	0.0173497
rs6467115	G	0.015061
rs10247414	A	0.0139973
rs10259338	A	0.00593266
rs7783988	T	-0.0298755
rs10487488	A	-0.067322
rs11973012	T	-0.0404099
rs2076805	C	-0.0157331
rs11765126	A	-0.0251865
rs10279425	T	0.0161224
rs1474409	A	0.0145156
rs6467287	A	-0.00947454
rs1488008	C	0.0948473
rs1586499	A	0.00668325
rs6962324	G	0.0054146
rs2030974	T	0.00661781
rs2171493	A	0.00595965
rs7788519	G	0.00401645
rs2242337	A	0.00507115
rs11981987	G	0.00956369
rs3735052	A	0.00393763
rs901800	G	0.0072836
rs7781250	G	0.00375917
rs1809627	G	0.00573767
rs7786598	G	-0.00487365
rs6467305	A	-0.00967487
rs1532044	C	-0.00151041
rs1532046	T	-0.0128095
rs1532047	G	-0.0141197
rs6973851	C	-0.00711987
rs6467306	T	-0.0030343
rs4731702	C	-0.00700908
rs11979110	C	-0.0116511
rs13230111	A	-0.00892938
rs13233731	G	-0.00997497
rs13234407	G	-0.0102293
rs17789506	G	-0.0062165
rs1596972	A	0.0344024
rs7781163	T	0.0368282
rs157931	C	-0.0451527
rs1979566	A	-0.0406594
rs6967119	C	-0.0528654
rs715810	A	-0.0205331
rs10279524	G	-0.0330165
rs6965827	A	0.0151451
rs2032947	A	0.020331
rs1863019	T	0.0191196
rs4728265	A	-0.0101917
rs6942938	T	-0.0111037
rs7790879	T	-0.0130657
rs4989636	T	0.0475482
rs2343323	C	-0.0623779
rs10215367	C	0.0137902
rs1345938	T	0.0146907
rs7776986	C	0.00783458
rs10266435	C	-0.0124672
rs2430769	G	-0.00684187
rs10808271	T	-0.00793625
rs1041621	G	-0.0130594
rs1553976	C	0.0298007
rs7807100	C	-0.0182165
rs3800725	A	-0.0177653
rs3800727	G	-0.0169915
rs2218988	T	-0.0170083
rs1452909	G	-0.0104947
rs6467577	A	0.0206864
rs13230718	C	0.00808425
rs12707223	C	0.013752
rs2059364	C	0.0128254
rs889932	T	0.00736429
rs4732118	A	0.00974838
rs1364485	A	0.0168273
rs2881947	G	0.0170547
rs6951296	T	0.0126141
rs4732120	T	0.0215315
rs6467586	A	0.0220538
rs6958241	C	-0.0141826
rs1599874	G	-0.00684223
rs3812284	G	-0.0930758
rs6967472	A	0.0181698
rs3112346	A	0.00817233
rs3112362	C	0.0414701
rs10257539	A	0.00963562
rs7808197	C	0.0178897
rs9656462	G	0.00959381
rs4732149	T	0.0232782
rs2920486	C	-0.0181455
rs2920487	C	-0.0166809
rs17236461	G	-0.0296748
rs2920489	A	-0.0197404
rs6958939	G	-0.0107297
rs17168496	C	-0.0259786
rs7794499	A	-0.0154409
rs12531496	T	-0.0112224
rs10261276	T	-0.00970244
rs923336	T	-0.00540779
rs4728374	A	-0.00932407
rs7781558	T	-0.00982423
rs17168541	T	-0.0185852
rs1994464	A	-0.01052
rs10244931	A	-0.00811339
rs1078922	T	-0.0169681
rs4113948	G	0.0223655
rs834775	T	0.0268268
rs834780	G	0.0230653
rs834789	T	0.0206666
rs834795	T	0.0258651
rs1979573	A	0.0544832
rs7779031	C	-0.00932669
rs6950690	G	-0.0105382
rs834822	T	0.0213746
rs6944953	T	-0.0134103
rs2067624	T	0.0330528
rs734668	C	0.0296483
rs4442076	C	0.0131453
rs17168639	A	0.0195615
rs2882248	T	-0.0677093
rs1364403	T	0.0391811
rs320715	G	0.0231131
rs2236426	C	-0.0387472
rs10500130	C	0.0496009
rs17160838	C	-0.0588936
rs194148	C	-0.0178565
rs2267692	A	0.0200242
rs11981804	C	0.0168045
rs2267696	A	0.0136466
rs41715	T	-0.039373
rs10487667	T	0.0574533
rs6947292	A	0.0434292
rs10487888	C	0.0114631
rs801088	C	-0.0139857
rs801089	G	-0.00293467
rs2533307	A	-0.0263261
rs246743	T	0.0104362
rs9886312	G	0.00140707
rs38725	A	0.0141171
rs13236704	G	0.00818118
rs38741	T	0.00332294
rs38743	G	0.0106739
rs10239770	A	0.00502926
rs13234490	G	0.00747904
rs7787917	A	-0.00679484
rs7792447	T	0.00569548
rs2079978	T	0.00194857
rs488795	T	0.0305784
rs512509	T	0.0202216
rs471817	A	0.0259722
rs528957	T	0.0214971
rs498933	A	0.00315128
rs491554	G	0.0031999
rs579518	C	0.00391983
rs557962	T	0.00958218
rs534348	G	0.00835006
rs722219	A	0.00634785
rs6962233	G	-0.0209563
rs7805034	G	-0.0229968
rs11762357	G	0.0011347
rs6464330	A	-0.00617934
rs1558211	A	0.014212
rs1558212	C	0.0206698
rs1181729	G	0.0154724
rs1181733	A	0.0206381
rs1181736	G	0.0171458
rs7778566	C	0.0965025
rs6979421	C	0.0215871
rs6961143	T	0.022092
rs12536735	C	-0.00465929
rs1404635	G	-0.0122835
rs10278721	C	-0.00849336
rs1525108	T	-0.014702
rs9640390	A	-0.0140462
rs1525111	C	-0.0141881
rs17382348	T	-0.00987206
rs2961148	T	0.0123167
rs1320892	G	0.0121302
rs2951367	G	0.00774528
rs12672742	G	0.0107419
rs2961131	G	0.00659745
rs2961139	A	0.00590334
rs2961141	T	0.00648335
rs2368069	G	0.00818237
rs10253225	C	0.00495766
rs9691462	T	0.00668791
rs2951314	C	0.0158512
rs1919965	G	0.0109318
rs2951301	A	0.00535708
rs2951294	C	0.0138151
rs2951346	T	0.0161033
rs2961158	T	0.00435452
rs16883123	G	0.01225
rs17170241	T	0.033796
rs10487637	T	0.0300411
rs7805109	C	0.0158625
rs11981245	T	0.0240311
rs11980517	A	0.0252084
rs11983652	G	0.0333241
rs7810222	C	0.0212387
rs6979644	A	-0.025025
rs228584	C	0.00861699
rs228587	C	0.0167524
rs1547941	C	0.0130292
rs10250843	C	0.00613418
rs2056811	A	0.00738408
rs12674073	A	0.00613656
rs10268309	C	0.0115879
rs6954142	T	0.00198357
rs10952585	G	0.00331939
rs4725657	C	0.00299908
rs4725672	G	0.0256942
rs3919487	C	0.0198067
rs7779262	T	0.0197183
rs10279409	G	-0.0324699
rs700278	T	0.0257164
rs802008	T	-0.0071401
rs6959655	T	-0.0111088
rs12532419	C	-0.0107157
rs10262018	A	-0.00800172
rs10273967	G	-0.0142192
rs4726793	G	-0.00842206
rs7789059	A	-0.017038
rs347181	A	-0.0122383
rs10952658	G	-0.0163826
rs1494453	G	-0.0155967
rs1390718	C	0.0169144
rs10085609	A	0.0328532
rs7778663	A	0.0227456
rs10261412	A	0.0313242
rs7457112	C	0.0376658
rs1908765	T	0.0122413
rs11763492	G	-0.00818352
rs13223171	C	-0.00793274
rs4725709	A	0.0114329
rs9769600	G	0.0278198
rs1390725	G	0.0193735
rs17170381	A	0.0155827
rs4726834	A	0.00914294
rs10230132	A	0.00763342
rs2692179	A	0.00203051
rs6959535	C	0.00897246
rs4269450	A	0.00514029
rs2692140	C	0.00313659
rs7784277	G	0.0062013
rs17170447	A	0.0101606
rs6964021	G	0.00414641
rs1528514	C	0.00219184
rs4725719	C	0.00708149
rs7803877	A	0.00759178
rs4726923	C	-0.0346923
rs6973203	G	0.0289243
rs17532635	G	0.0194617
rs2717823	G	-0.0267955
rs1202462	G	0.0186713
rs1202470	C	0.0172423
rs1202402	A	0.0185339
rs1202407	G	0.0211602
rs1202417	C	0.0265844
rs11769362	A	-0.0287028
rs7810209	C	-0.023204
rs10266589	T	0.0394304
rs7789604	A	0.0320335
rs16884656	T	0.0365923
rs17173656	T	0.0344158
rs4726114	A	0.028426
rs4410821	T	-0.033536
rs256897	A	0.0608657
rs4329194	G	0.0197037
rs12703323	A	0.0236513
rs4397308	C	0.0175636
rs4726388	T	0.0104544
rs7804017	C	-0.0441131
rs6958670	C	-0.0379441
rs2316233	A	0.0247069
rs10262218	C	0.0269226
rs4581001	G	0.0145733
rs3807218	A	-0.0258899
rs3807221	C	0.0111832
rs4307294	C	0.0190105
rs6961707	T	0.0182697
rs4960691	G	0.0143063
rs1529082	G	0.0186664
rs7800026	A	0.0172079
rs12386611	G	0.0157641
rs9654739	C	0.035759
rs10216266	G	0.0159723
rs12533568	G	0.0246259
rs13241845	A	0.0157133
rs13224994	T	0.0241976
rs7809444	A	0.0309907
rs7788247	G	0.0297508
rs10265774	A	-0.0356653
rs10488060	T	-0.0326883
rs7798816	A	0.0208633
rs3802120	C	0.0261448
rs11773068	A	0.0300018
rs7801495	A	0.0257008
rs7801805	A	0.023124
rs12680727	A	-0.0567347
rs6998229	A	0.0242284
rs7463743	G	0.0239514
rs10101376	A	0.0185415
rs13271025	C	0.0283059
rs7461883	C	0.0401811
rs6558595	T	-0.036173
rs6997305	A	-0.0257658
rs4333626	T	-0.0479263
rs7005280	T	0.0329398
rs2942800	T	-0.0407817
rs10503195	C	-0.0720974
rs17079571	G	-0.0230642
rs983780	T	-0.0599688
rs9650506	A	-0.0541208
rs10102248	T	0.00912107
rs7828513	T	0.0101559
rs17323204	G	0.00594418
rs10107216	G	0.0109376
rs7845006	C	0.0133458
rs2449176	G	0.0121176
rs1482211	T	-0.00640383
rs1482210	A	-0.0162963
rs2128215	A	-0.0184539
rs2128213	T	-0.00593462
rs12542623	G	-0.00782558
rs11997565	T	-0.00468628
rs6988965	T	-0.0120384
rs7816248	C	0.0169847
rs9644354	T	0.0244658
rs13281239	T	-0.0151611
rs2720811	C	-0.0270921
rs2688286	A	-0.0346274
rs2930373	T	-0.023498
rs17068473	T	0.0625266
rs2059582	C	0.00919205
rs2059581	A	0.0172085
rs12680867	T	0.0100772
rs12674864	T	0.0184714
rs17068542	C	0.0149751
rs17068550	A	0.0159899
rs2554599	C	0.011805
rs4875262	A	0.0176028
rs2912272	G	0.0142917
rs2554547	T	0.0167666
rs2554545	G	0.011525
rs2554541	T	0.0070576
rs2554539	T	0.0107341
rs2554536	G	0.00653383
rs2740884	G	0.0109728
rs2740882	T	0.0140707
rs2980785	A	0.01599
rs2552130	G	-0.0338517
rs17404086	C	-0.0125181
rs17068893	G	0.0213318
rs17068917	C	0.0306338
rs12681834	G	0.0277508
rs10094785	C	-0.0119465
rs1991139	A	0.0493748
rs10088254	C	0.0351084
rs7002661	G	0.0192723
rs6558873	A	0.0163996
rs1438211	T	0.0441953
rs1871123	C	0.0472162
rs17070836	A	0.0550034
rs4875409	T	0.0237005
rs11136801	G	0.0305873
rs11136802	C	0.0204126
rs11136804	C	0.0234765
rs4360312	T	-0.00640501
rs4427198	G	-0.00636814
rs4584160	T	-0.00779668
rs11996410	G	-0.0102845
rs12541538	A	-0.0103666
rs10448109	T	0.0764577
rs10448093	T	0.0719566
rs10081536	T	0.02406
rs10503296	G	-0.00552484
rs10104410	A	0.0333663
rs7011965	A	0.0358257
rs4278171	G	0.00184232
rs6558951	T	0.00654738
rs7004026	C	0.0125345
rs13264559	A	0.00098712
rs4517143	A	0.00762924
rs4875427	A	0.00599865
rs2924720	A	0.00447115
rs4875429	G	0.00838752
rs7016311	G	-0.0294933
rs9314565	T	-0.0141975
rs11778829	A	0.010857
rs4875167	G	-0.00696951
rs7842656	A	-0.00568917
rs7015584	T	-0.0102586
rs7843974	A	-0.00472118
rs7002100	G	-0.00816307
rs10101849	A	-0.00610154
rs11787457	G	-0.0102175
rs1358119	G	-0.0103344
rs10503305	C	-0.00796672
rs7833139	G	0.0425595
rs2527159	A	0.0210224
rs2527158	T	0.0182606
rs17074600	C	0.0313766
rs17075065	A	-0.0587211
rs17075073	G	-0.0350609
rs2816389	G	0.0192357
rs13259125	T	-0.0151373
rs10503347	C	0.0162112
rs2703335	A	-0.0176396
rs28399962	T	0.0129099
rs13265542	A	-0.0187399
rs2816465	A	-0.0108614
rs2442533	C	0.0191815
rs7008037	T	-0.021875
rs7002187	T	-0.0148906
rs2440414	C	0.0228962
rs1834451	C	-0.0206248
rs11137053	A	-0.0314815
rs1014199	T	-0.0398611
rs2911981	G	0.0382929
rs1559745	G	0.0433569
rs2951858	G	-0.0352246
rs2738046	A	0.023771
rs13274039	G	0.00573235
rs4840913	G	0.00327276
rs951702	G	0.00523329
rs867657	C	0.00459797
rs13281575	T	0.00576625
rs6601690	T	0.0119085
rs1548198	C	0.0131035
rs2945880	G	-0.0807572
rs2920989	G	-0.0642508
rs6991227	C	-0.0179717
rs17669632	T	-0.0141876
rs2921060	C	0.00293404
rs2979179	A	0.00163816
rs2976893	C	0.00572535
rs2979202	C	0.00483677
rs2976909	C	0.00482782
rs4840969	C	-0.0133558
rs4840344	G	-0.00384212
rs4551364	T	0.0100865
rs4504641	G	0.00793712
rs13251924	A	-0.00339118
rs17153465	C	0.0446544
rs6986647	C	0.0581133
rs4840346	A	-0.00887455
rs10903310	A	0.00758838
rs17154709	G	-0.0067825
rs2427	T	-0.0147301
rs11906	A	-0.00837799
rs17154743	G	-0.0140854
rs11774860	T	-0.0119997
rs11985640	T	-0.0164972
rs3827812	T	-0.0122107
rs3748143	A	-0.0123693
rs7831224	T	-0.00999568
rs17698256	T	-0.00636947
rs10099808	A	-0.00174585
rs17631052	A	-0.0118857
rs4841044	A	0.00112861
rs11783966	A	-0.00128412
rs6993494	T	-0.00115857
rs7006589	G	-0.00545818
rs7820324	C	-0.00386741
rs4841055	G	0.000597206
rs4382480	A	0.00165675
rs332040	A	-0.000248321
rs2929461	C	-0.00624412
rs10087768	C	0.0203262
rs11776257	C	0.0271671
rs2929457	C	-0.00418527
rs2929453	C	0.000455255
rs2929305	A	-0.00140485
rs17149564	G	0.0178939
rs4841110	G	-0.00568456
rs330048	C	0.000375932
rs330049	G	-0.00269995
rs4840398	G	0.0126039
rs4840399	C	0.0161929
rs1870788	G	-0.0195124
rs382785	C	-0.0182338
rs11249912	G	0.00363573
rs7002551	T	-0.0204938
rs12543276	A	-0.0159903
rs11774381	T	-0.0298533
rs12546815	A	0.00978461
rs11778929	G	-0.00597598
rs1461730	A	0.0118083
rs17149797	T	0.0132235
rs17149807	C	0.00727847
rs6999153	A	-0.00802836
rs13278594	G	-0.0043984
rs958374	T	-0.00738969
rs1461727	T	-0.00343133
rs6990912	C	-0.0002437
rs12548931	C	0.00718988
rs2199403	T	-0.00566143
rs9329185	G	-0.00735824
rs10102703	G	-0.0100669
rs10089120	G	0.00643161
rs12550519	T	0.00727491
rs9329191	G	7.62487e-05
rs4520167	A	-0.0104708
rs12235038	T	-0.000966021
rs12234997	G	-0.00523469
rs6601302	G	-0.000712505
rs7828601	A	0.0185703
rs10435712	A	-0.0185556
rs13259232	A	-0.0116743
rs11785593	T	-0.013254
rs17729883	C	-0.0149712
rs7001721	T	-0.00143004
rs13281098	A	-0.00128732
rs17663618	G	-0.0010441
rs11786170	A	-0.00284451
rs6601327	A	-0.00226369
rs7814014	G	0.00495554
rs7834823	A	0.0074419
rs11249934	C	-0.00286195
rs9644704	G	0.0014691
rs12542457	C	-0.00191117
rs7461939	A	-0.00300214
rs12155819	G	-0.00184465
rs6994574	A	-0.00510486
rs13276086	G	-0.00222152
rs7462910	C	-0.00437135
rs11779335	T	-0.00419138
rs4841212	G	-0.00674598
rs12545912	T	-0.00478481
rs4840437	A	-0.00343165
rs17734290	G	0.00666527
rs13279794	C	0.0119275
rs13268133	C	-0.00546487
rs13270146	C	0.00469447
rs6601390	A	-0.00853532
rs12543996	G	0.00839527
rs1399054	A	-0.0163869
rs814415	T	0.016736
rs12678938	C	-8.38672e-05
rs7011821	G	0.00965303
rs11786117	G	0.00544098
rs17748267	C	0.00818345
rs6997464	T	0.0203073
rs7006628	A	0.00825667
rs1484648	C	0.00863197
rs10097315	G	0.00411629
rs6601427	C	-0.00456763
rs4307347	A	0.0140091
rs2001338	G	0.00712241
rs11989640	G	-0.00465495
rs13254942	C	0.00552532
rs1986972	A	0.00623191
rs6990764	A	-0.0210081
rs6601479	C	0.02761
rs7815324	G	-0.033925
rs6987165	A	-0.0302344
rs6981847	T	0.00537925
rs4841409	G	-0.00786039
rs7814795	T	-0.00896014
rs6985109	A	-0.00847786
rs4841458	T	-0.00815327
rs11776368	A	-0.0110067
rs11250092	A	-0.0180037
rs11783247	T	-0.0069379
rs7000276	A	-0.00397113
rs7821914	C	-0.00373163
rs6999969	C	-0.0261973
rs2409712	G	-0.00786535
rs10503416	C	-0.00803115
rs10106914	G	-0.00735049
rs4841500	G	-0.0110643
rs6601575	A	-0.00831987
rs2572450	T	-0.00443494
rs2572386	G	-0.00360728
rs2572449	A	-0.00684351
rs11775511	T	-0.0768553
rs4841548	C	-0.0195167
rs10086064	T	-0.029463
rs4840579	T	-0.0143018
rs1390950	T	-0.0179714
rs13282410	T	-0.0148149
rs12548516	T	-0.0495033
rs6985227	A	0.0201731
rs17127548	T	0.0314725
rs17127858	C	0.0199315
rs10503445	C	0.0195247
rs13250216	C	0.00894748
rs17128435	T	0.0442568
rs10503446	T	0.034647
rs1653024	C	-0.0200145
rs1671353	T	-0.0135043
rs1729121	C	0.00865949
rs7013038	T	0.00854011
rs1671419	A	-0.00768238
rs17215216	T	0.0152025
rs6982033	C	0.0140303
rs6994536	T	0.00941221
rs6994723	T	0.0192894
rs6994737	T	0.0230695
rs289621	G	0.0347641
rs192627	A	0.0397707
rs11987048	G	0.0643235
rs1947905	G	-0.0397622
rs12542625	C	-0.0211526
rs10503490	C	-0.0402772
rs12546390	C	-0.0237484
rs4240170	G	-0.0181123
rs11203644	A	-0.0379941
rs6981363	C	-0.0308972
rs4831661	T	-0.0213285
rs922657	A	-0.0146222
rs7836729	G	-0.0299207
rs1480695	G	-0.0121505
rs1351415	T	-0.0129295
rs11781498	T	-0.013013
rs1471550	G	-0.0211335
rs17609053	C	-0.0309918
rs17609074	C	-0.0517179
rs17120855	A	0.0455301
rs17120898	C	0.0259565
rs17120908	G	0.0154577
rs6982470	C	-0.0250955
rs9325743	A	-0.0166357
rs882696	C	0.00106115
rs1469472	A	-0.0127562
rs919401	A	0.00851794
rs12549184	T	0.002868
rs12547525	G	0.00437313
rs7009698	C	-0.000358648
rs1560216	G	-9.16946e-05
rs1975057	A	0.00786828
rs2898420	G	0.00424433
rs13256392	A	0.00991204
rs1429080	A	0.00626866
rs7016983	T	-0.00882981
rs11774012	A	-0.008857
rs7011443	G	0.00642931
rs354521	G	0.0109736
rs4590441	G	0.00920487
rs1421260	G	0.0031209
rs4273855	T	0.0242267
rs2543139	G	0.0106505
rs352751	T	0.0146926
rs168474	G	-0.00786876
rs751687	G	0.0150406
rs352805	T	0.00864776
rs352809	T	0.00375023
rs352810	C	0.0197135
rs7842027	A	0.0118317
rs240655	A	0.0224402
rs240650	C	0.00772402
rs7828611	A	-0.0107186
rs6983238	T	-0.0226944
rs7006982	C	-0.0232024
rs2223039	C	0.00407188
rs1455074	C	-0.0252606
rs17613567	T	-0.0323673
rs17122084	T	-0.0213543
rs2736012	G	0.00844001
rs2736008	T	0.0101207
rs11203741	G	-0.0167
rs7845736	C	-0.0218893
rs7014110	T	-0.0304078
rs17483163	G	0.0263763
rs2898430	T	-0.0240368
rs6530934	G	0.0113659
rs2410372	G	0.0116747
rs2410373	C	0.0077368
rs1484744	G	0.0208246
rs10106008	A	-0.0279074
rs10108146	T	-0.0190049
rs822249	C	-0.0130009
rs13261942	A	0.017939
rs11990415	C	0.0142551
rs11994842	A	0.0118304
rs1697648	G	-0.00741377
rs6996349	T	0.01008
rs9650599	C	0.0101667
rs13249535	T	0.00844091
rs6982320	G	-0.029908
rs588564	G	-0.0305657
rs12677824	C	-0.049064
rs12678324	C	-0.0496249
rs1523643	A	-0.0164556
rs950549	G	0.0560173
rs2188015	T	-0.0298665
rs2239868	C	-0.0327427
rs7015070	T	0.0243148
rs4921951	T	-0.0817584
rs10094541	A	-0.0265146
rs13281971	A	-0.0325202
rs13259019	T	-0.0302405
rs2975424	C	0.0170557
rs7001715	T	-0.0156888
rs17128821	A	-0.0387502
rs10086446	A	-0.0462528
rs9987322	G	-0.0458722
rs4922084	G	-0.00780958
rs6985674	T	-0.0126114
rs4921665	G	-0.0123766
rs4921666	T	-0.0121801
rs11990161	C	-0.0100521
rs17481249	A	-0.00807855
rs923765	A	-0.0112624
rs2013213	T	-0.0251485
rs1388943	A	-0.0170816
rs2172349	G	-0.0166636
rs4921670	T	-0.0150397
rs12543154	T	-0.0300298
rs13258461	G	-0.0269083
rs4921697	T	0.0287856
rs13265570	A	0.0718272
rs6586919	G	-0.0481282
rs4592052	C	-0.00957652
rs13275957	G	-0.0165316
rs13249563	C	-0.0160356
rs2060660	C	-0.0180457
rs17093001	G	0.00321853
rs2597400	C	-0.00689975
rs2616239	T	-0.00903201
rs2616243	A	-0.0187835
rs2616248	G	-0.0107106
rs11786346	T	0.0118526
rs1530780	G	-0.0163418
rs2616184	A	-0.0153003
rs2165565	T	-0.012515
rs10103263	G	0.0115624
rs7823871	A	-0.022913
rs2583682	A	0.0147641
rs9644645	T	-0.00811234
rs2410670	A	-0.0229032
rs2616186	A	0.0103213
rs6988688	G	0.0142689
rs985559	T	-0.0133654
rs2126107	T	-0.00354023
rs2631856	A	-0.0012423
rs2631855	T	-0.00221609
rs2613674	A	0.00236643
rs2410678	A	0.000218371
rs2613675	G	-0.00462802
rs2613681	A	-0.0100004
rs2631926	T	-0.00601067
rs2610951	C	-0.00819092
rs2610950	T	-0.00456327
rs2610943	C	-0.00443434
rs2610937	G	-0.00991374
rs2010560	T	0.00011467
rs2610935	G	-0.00395354
rs2631923	C	-0.00177161
rs2613702	A	-0.0036788
rs2631914	A	-0.00209748
rs1563915	G	-0.00450603
rs1563916	G	-0.00598633
rs718068	C	-0.0100021
rs1380292	G	-0.0155904
rs2631864	G	-0.0254084
rs1459322	G	-0.00458408
rs1599096	T	-0.0114382
rs2446620	G	-0.025034
rs3934909	G	-0.0200852
rs2631899	C	-0.0183425
rs2631878	A	-0.0166879
rs2631879	T	-0.0196208
rs2898521	A	-0.0247902
rs898252	T	-0.0180393
rs13263769	A	-0.0192771
rs17607532	G	0.0416501
rs17607826	G	0.0339127
rs17580072	A	0.038394
rs17607868	A	0.0369903
rs12550574	A	-0.0369
rs1000443	C	-0.0175922
rs12545642	C	-0.020387
rs2127207	G	0.0166301
rs4871840	A	0.0126851
rs11778338	T	0.0150121
rs11785043	T	0.00985277
rs878873	C	0.00908624
rs2306645	C	0.0142574
rs2293144	G	0.0140367
rs10108011	A	0.00351433
rs7827093	C	0.0105263
rs11778831	T	0.00772777
rs2443502	A	0.00761754
rs2469745	T	0.0107442
rs2449348	T	0.00824587
rs2469755	A	0.00621883
rs2469757	T	0.00970921
rs2461491	G	0.00425721
rs2449338	G	0.00427359
rs1075534	G	0.00517293
rs896379	A	0.00643191
rs2100291	T	0.0108574
rs2449329	T	0.00465237
rs1600877	T	0.00617628
rs2469770	A	0.00424257
rs2469768	A	0.00538134
rs2461481	A	0.00256797
rs1040053	G	-0.0312551
rs1010062	T	0.0574857
rs888342	A	0.0481412
rs10096530	C	-0.00705106
rs4872112	A	-0.0139594
rs11992138	T	-0.01091
rs7835142	A	-0.0141827
rs7835427	T	-0.0179489
rs11135728	G	-0.0325271
rs4327870	C	0.0142408
rs10095723	C	-0.0911125
rs7824768	A	0.0546139
rs10104250	T	-0.02563
rs10098411	C	-0.0277947
rs11781415	T	-0.029123
rs6557711	A	-0.0443248
rs13280142	C	0.0391324
rs2976456	T	0.0275661
rs13259536	G	0.0227302
rs6557799	C	-0.0166907
rs13272587	C	0.00811016
rs17053036	A	0.00526208
rs2709627	T	0.0333314
rs1567124	A	0.0192438
rs3750194	T	0.0222053
rs2278144	A	-0.0287365
rs1477548	A	0.0258608
rs11786343	G	0.0175916
rs901172	C	0.0122075
rs1872498	C	-0.0198144
rs4872399	G	-0.024642
rs7004709	T	-0.0110358
rs7831220	C	-0.0240945
rs13248144	T	-0.0136466
rs7838461	T	-0.0118126
rs12677259	A	-0.0113872
rs2976296	A	-0.00918751
rs2976301	T	-0.0107718
rs2046224	T	-0.00984046
rs2046225	T	-0.00613931
rs11135933	G	-0.010673
rs11784209	C	-0.0134452
rs17055121	A	-0.0112551
rs7012604	A	-0.00739456
rs1594829	T	0.0145114
rs12682345	T	-0.0074394
rs3808580	C	-0.00759866
rs4872440	C	0.0230541
rs4872441	G	0.038949
rs4872442	G	0.0285015
rs17321828	A	-0.035753
rs11995227	T	0.0813018
rs12543356	A	0.0180041
rs4732646	T	0.0341605
rs539239	A	-0.0229645
rs538996	T	-0.0163529
rs12549537	A	0.0139285
rs1383916	C	0.0339438
rs1825137	G	0.00264351
rs10092442	A	0.00997064
rs10095546	A	0.00803391
rs13249877	G	0.0132073
rs6557966	A	0.0121268
rs11775296	T	-0.0154983
rs7006436	C	0.013908
rs9314331	A	0.012143
rs11994515	T	0.00959986
rs4576430	G	0.00777837
rs10107927	T	0.0236446
rs1996394	A	0.0334182
rs957008	C	0.00526258
rs12681837	T	-0.0418005
rs2322601	T	0.00392462
rs4733047	A	0.00563529
rs6557990	G	0.0217864
rs1316370	C	0.011355
rs11993843	A	0.00966237
rs10095624	A	0.0123378
rs2322606	G	0.0139496
rs10097861	A	-0.000113073
rs3735759	T	0.00566719
rs4732720	A	0.00109608
rs11776858	G	0.00189199
rs11777664	G	0.0018516
rs17447286	T	0.00901285
rs11783759	T	0.000791663
rs919491	A	0.0053313
rs17447958	T	0.00365147
rs1045510	C	0.00248416
rs1045511	A	0.00517558
rs1045512	G	0.00581641
rs2322718	G	0.00770241
rs2059969	C	0.00790743
rs2059970	G	0.0070611
rs11994882	G	0.00262775
rs725787	G	0.005568
rs4149244	T	0.0434689
rs4149246	T	0.0425626
rs484458	A	-0.00860453
rs526693	G	-0.00038484
rs549371	A	-0.0055757
rs2582369	T	-0.00310791
rs482078	T	-0.00379772
rs478045	C	-0.00462646
rs2582370	A	-0.00482848
rs570197	C	-0.00468152
rs561690	G	-0.00628922
rs568610	T	-0.00543769
rs473024	C	-0.00515727
rs3103908	C	-0.023133
rs2439497	T	-0.0121936
rs542715	T	-0.0162174
rs541661	T	-0.0210054
rs509475	A	-0.0222839
rs7823813	C	0.0198512
rs13253543	G	0.0028095
rs522881	G	-0.00466854
rs566398	A	-0.00715216
rs11780158	T	0.0111785
rs9644133	T	-0.0159545
rs2685402	G	0.020954
rs2685399	T	0.0220072
rs17393091	G	0.0518407
rs17058480	A	0.0429538
rs4732813	G	-0.0591762
rs189509	A	0.0719338
rs10503829	A	-0.0286726
rs10096097	A	0.02141
rs2242457	A	-0.00781023
rs10503863	G	-0.0259803
rs2938234	G	-0.0244605
rs2958750	T	-0.0226117
rs2958751	T	-0.0143369
rs2860330	A	-0.0113976
rs17557435	C	-0.0303529
rs1002149	T	-0.0460944
rs10447953	C	-0.0903167
rs2632006	A	-0.00878327
rs1685101	A	-0.025447
rs1685103	A	-0.0175323
rs1565031	G	-0.0137999
rs1714424	C	-0.014469
rs1626771	A	-0.0266343
rs1714420	G	-0.0356129
rs2347507	T	0.00927415
rs16879364	G	0.00425888
rs16879366	G	0.00628822
rs10954844	C	0.0267121
rs17643260	C	0.0141681
rs7000656	C	0.0155305
rs11777461	T	0.00895714
rs4733346	T	0.0146174
rs6989777	A	0.0246646
rs11776203	G	0.014593
rs4316112	A	0.0290437
rs2466062	T	0.00906068
rs4535704	G	-0.024143
rs3735950	A	-0.0190583
rs3735951	T	-0.0174072
rs9297209	C	-0.01282
rs754437	A	-0.0142985
rs16881965	C	0.00467036
rs12677969	G	0.0063245
rs16882295	C	0.0125703
rs10099045	A	0.00628835
rs6991355	A	-0.000807174
rs7827353	A	0.00437389
rs10104201	T	0.00355548
rs4260892	A	0.00448574
rs16882556	C	0.00595601
rs4480120	C	0.0105669
rs16882599	G	0.00433863
rs7819762	T	0.00596235
rs7844647	C	0.00553144
rs7819266	G	0.00348394
rs7835078	G	0.00529747
rs4739598	G	0.00711499
rs7005808	C	0.0163549
rs10109248	T	0.0190426
rs13268340	C	0.0355743
rs10108802	C	0.0189785
rs12547201	C	0.0465035
rs16887681	T	-0.0349154
rs7837897	A	-0.0306787
rs13279807	A	0.0378803
rs6992505	T	-0.012344
rs13252535	G	0.00855602
rs4379414	G	-0.0395416
rs13270163	T	0.0111807
rs13268577	C	0.0113222
rs201993	C	0.0331195
rs10087294	C	0.00693619
rs202014	A	-0.00858674
rs7835497	C	-0.008858
rs2290301	A	0.0102215
rs13253873	G	0.0125109
rs7822312	C	0.0121054
rs2100309	T	0.0141614
rs1451741	G	0.00883702
rs1901386	T	0.00896609
rs1035280	T	-0.0125815
rs10504014	T	-0.0185673
rs2729482	A	-0.0203447
rs10104711	G	-0.0116971
rs2543080	G	-0.0204369
rs2955886	T	-0.0546853
rs2955887	A	-0.0657192
rs7839169	T	0.0149876
rs6415701	C	0.0204425
rs4617138	C	0.0582404
rs16888662	T	-0.0191667
rs6983223	T	0.0234788
rs210662	G	-0.0414198
rs725401	G	0.00557289
rs4549753	A	-0.0106667
rs2565142	T	-0.00623499
rs2565068	T	-0.00524074
rs13279345	C	-0.00914374
rs1346729	C	-0.0084139
rs969160	T	-0.00749234
rs7017143	A	-0.00866473
rs7006704	G	-0.009225
rs6982260	A	-0.0120424
rs16889490	A	0.00964048
rs1367093	A	-0.00778297
rs13282989	A	-0.00710158
rs1367104	C	-0.00968116
rs2342618	C	0.00255981
rs2565078	A	0.0052575
rs7843803	T	-0.0360726
rs2722425	C	0.0280393
rs7833815	T	-0.0343015
rs1823643	T	0.0318165
rs7826645	A	0.0288586
rs16890173	G	0.0294094
rs12115073	G	0.0322843
rs4736921	A	0.0190979
rs3242	A	0.0275383
rs7002916	C	-0.0130942
rs13252523	G	-0.00761063
rs2354576	C	-0.0210333
rs13248554	C	-0.0122874
rs749540	A	-0.0176875
rs2304872	G	0.0240444
rs7003385	C	0.0128287
rs16891441	A	-0.0404668
rs2974319	T	0.0431822
rs13253966	T	-0.0105528
rs10109426	A	0.0177049
rs13274253	T	-0.0150031
rs34755710	G	-0.0138746
rs35567933	A	-0.0204535
rs7013548	G	-0.011295
rs35419825	C	-0.014139
rs6988652	T	-0.0167033
rs7007170	A	-0.0164176
rs7000815	C	-0.00888811
rs7016102	A	-0.0141706
rs35578618	A	-0.0092811
rs35044755	A	-0.010941
rs1904997	C	-0.0231816
rs7827319	G	-0.0146375
rs1114808	C	0.0267813
rs7008861	T	0.0388112
rs4873152	C	-0.0295676
rs12548476	G	-0.0277202
rs4427196	A	-0.0287219
rs11985422	C	-0.0170552
rs6992174	T	0.0180477
rs6992299	T	0.00869803
rs12155844	C	0.0105882
rs2304365	T	0.00769968
rs4481619	C	0.00605447
rs7463107	T	-0.0175636
rs4639533	T	0.0207877
rs6991962	T	0.0103485
rs1365880	T	-0.0100455
rs890599	C	0.00253676
rs716583	T	0.0117352
rs416292	C	0.00745079
rs284813	T	0.00839872
rs1660554	A	0.00809215
rs182262	G	0.00986303
rs17228239	G	0.00589337
rs1371956	C	0.00206143
rs1440793	G	0.00160424
rs2613281	T	0.00326788
rs3906806	G	-1.41238e-05
rs2582635	G	-0.00746629
rs10958322	C	0.00473426
rs7012920	C	0.001274
rs920504	T	0.00531203
rs4873648	C	0.00208926
rs4873649	T	0.00473653
rs4873650	G	4.57295e-05
rs2613258	A	-0.00488757
rs2582629	T	-0.00809759
rs7845332	C	0.00593069
rs2582621	C	-0.0103371
rs2613253	G	-0.00795707
rs17249592	T	0.00766593
rs2582618	A	-0.00959561
rs7842114	T	0.0144654
rs2613246	T	-0.00289286
rs11774072	C	0.0106467
rs2165378	G	0.00728565
rs2119395	A	-0.00185528
rs2360279	A	0.000645631
rs10504144	T	0.00496466
rs2108	C	-0.00377466
rs13250856	A	-0.00371081
rs2123288	G	-0.00485973
rs2081607	A	0.0548868
rs975045	C	-0.0106838
rs360816	T	-0.0119206
rs17355157	T	-0.0653696
rs1477972	C	0.0132744
rs736586	G	0.147121
rs4737554	G	0.0285152
rs4737558	C	0.0341507
rs4738884	T	0.028191
rs4737479	C	0.0203413
rs4737487	C	0.00802904
rs952194	T	0.0108612
rs7842911	T	0.0123007
rs12679542	T	0.0125227
rs2271567	T	0.00866619
rs10504161	C	0.00440609
rs6473914	G	0.00621703
rs7012031	T	0.0061689
rs12114043	G	0.00474496
rs11993959	A	0.00155694
rs6473915	T	0.0050181
rs16919782	T	0.00735629
rs16919784	A	0.00322102
rs4737503	G	0.0131948
rs13265893	C	0.0719354
rs7813103	A	0.0168708
rs16920077	T	0.0200859
rs17317620	T	-0.0159131
rs396881	T	0.0098326
rs702761	G	0.00935699
rs145290	G	0.0100255
rs429668	C	0.00591928
rs444772	A	0.00426117
rs446227	A	0.0110716
rs414352	C	0.00662955
rs441800	G	0.0106969
rs388912	G	0.012119
rs7001303	G	-0.0126656
rs433265	C	0.00533801
rs421469	A	0.00667894
rs369565	T	0.00708957
rs437439	G	0.00933549
rs453186	T	0.00671786
rs9774102	T	-0.0046367
rs395862	A	0.0101572
rs7015807	T	-0.00576939
rs17319332	G	0.00218775
rs1437785	T	-0.0105479
rs2043774	C	-0.00421833
rs7000259	T	-0.00417903
rs10958426	G	-0.00136272
rs10958427	A	-0.00104385
rs1498181	T	-0.00217112
rs6473951	C	-0.00209045
rs1873963	T	-0.00425922
rs10958432	C	-0.0036417
rs16920841	T	-0.00350132
rs4737754	G	-0.00240267
rs9643483	T	-0.00252396
rs1391466	C	0.00274058
rs7011709	C	0.00554811
rs903146	C	0.00501803
rs12678874	A	0.0106296
rs6980676	A	0.00603772
rs7006007	G	0.0107218
rs10102043	C	0.0123393
rs7813428	C	0.00811073
rs976372	C	-0.0114398
rs4737803	A	-0.0159384
rs12547543	A	-0.00978656
rs4737236	C	-0.00696429
rs4529446	G	-0.00454626
rs16920998	T	-0.0096454
rs16921013	G	-0.00762337
rs7341561	A	-0.0374369
rs2576575	T	-0.0118487
rs2576581	A	-0.0259981
rs752388	G	-0.00843777
rs2670049	T	-0.0131267
rs2196590	C	-0.0133236
rs16920712	C	-0.0266648
rs7015773	T	-0.0235452
rs10504206	G	-0.0441879
rs1440752	T	-0.0285576
rs1014086	C	0.0135016
rs1972688	A	0.0465017
rs13254646	A	0.0305037
rs17785543	A	0.0186542
rs1834414	T	0.022587
rs17785796	A	-0.02739
rs16922676	A	-0.0202792
rs1396115	T	0.0347918
rs2135987	C	0.0214446
rs4738558	G	0.0273806
rs7017808	A	-0.0259677
rs6471639	A	-0.0201408
rs7004631	A	-0.0114286
rs4598240	A	-0.0147555
rs7836900	A	-0.0121411
rs10957014	T	-0.0134639
rs4532583	T	-0.00765365
rs10092909	T	-0.029594
rs1369776	G	0.0329619
rs1876380	T	-0.0380581
rs2977370	A	-0.0301627
rs2970751	C	-0.0462976
rs4072993	C	0.0160168
rs7830292	C	0.0213993
rs4406384	G	0.0138483
rs4298479	A	0.0245334
rs4342578	T	0.0178483
rs7008471	A	0.0197894
rs10108483	C	0.0177024
rs11783069	G	0.00671798
rs396720	T	-0.028898
rs3122694	A	0.0898279
rs12675589	C	-0.0255186
rs4507752	G	-0.0300334
rs473097	T	0.0329571
rs504673	T	-0.0161886
rs1356829	A	-0.0176665
rs658176	C	-0.0225023
rs4738834	C	-0.0223076
rs3963188	G	0.0843934
rs4738861	A	0.020114
rs2003204	A	0.0156595
rs7827323	G	0.116179
rs2931357	T	0.0127285
rs1371741	A	0.0259449
rs4738886	G	0.0178294
rs17775880	A	0.0269166
rs6471947	T	0.0030856
rs10111649	A	0.00148619
rs10111651	C	0.00255683
rs10098755	C	0.00778291
rs10112069	A	0.00483569
rs1992332	G	0.00988799
rs1992333	T	0.00836257
rs2201261	G	0.00127092
rs2220766	A	0.00620448
rs7836228	T	0.0056585
rs4147445	A	0.00641832
rs6983659	C	0.00925383
rs7820685	C	0.0109798
rs16927291	A	0.00541224
rs1873888	G	0.0035354
rs7812327	T	0.0202846
rs7825861	T	0.0119804
rs16918887	C	0.0170039
rs11990408	G	0.0252054
rs7836999	A	0.0146127
rs344239	T	-0.0103604
rs344229	G	-0.00774998
rs10504342	G	-0.00756609
rs6983592	A	-0.00576493
rs16928311	G	-0.00497756
rs344249	G	-0.00737277
rs10504343	G	-0.00345627
rs16928335	C	-0.00388964
rs7015631	G	-0.00868189
rs7818829	T	-0.00576208
rs1546640	T	-0.0108082
rs7842373	G	-0.0055191
rs1400505	T	-0.0105374
rs963647	T	-0.00354264
rs1400510	A	-0.00944574
rs2203661	C	-0.0074537
rs1400506	A	-0.00332067
rs6993486	A	-0.0263531
rs1869016	G	-0.0356112
rs827682	G	-0.0206358
rs979843	G	0.0351519
rs7000981	C	0.0192553
rs13439842	G	0.0272686
rs6472084	G	0.0161374
rs10102076	C	-0.0224549
rs13266641	G	-0.0180237
rs7836768	G	-0.0842514
rs9643391	T	0.00523093
rs4581094	A	0.00748306
rs4737704	T	0.00511971
rs7016016	G	0.00732425
rs6998613	C	0.011865
rs10098969	A	-0.0121222
rs6651303	T	-0.0196552
rs10088791	C	-0.0175811
rs6415602	A	-0.0149528
rs4599855	C	-0.00592886
rs13253048	G	0.00505739
rs12544654	C	0.0150179
rs10429354	A	0.00934384
rs7842924	A	0.00297109
rs4546702	A	0.00841744
rs4272423	T	0.00332036
rs4404953	G	0.00653458
rs2433596	G	-0.0357213
rs17425781	G	0.0117526
rs7823436	A	0.00768755
rs12678025	G	0.00676408
rs13267015	T	0.00640477
rs35480743	G	0.00550938
rs11986169	C	0.00691734
rs6987724	C	0.00856556
rs1544986	A	0.0106528
rs13275593	A	0.00743148
rs7841756	A	0.00765898
rs12678865	G	0.00433715
rs13260831	T	-0.0245232
rs13251651	T	-0.0222494
rs13266598	A	-0.06095
rs7817030	G	0.00920489
rs3812454	G	0.0106431
rs10504417	T	0.0106554
rs6985261	T	0.00863163
rs6998817	T	0.011562
rs1434774	A	0.0132975
rs1434775	A	0.0115044
rs7836513	C	0.0373144
rs6990164	C	0.0508363
rs7845019	G	0.0102425
rs11987041	A	0.0293452
rs10111517	T	-0.00648908
rs7001238	G	-0.014339
rs13263258	A	-0.01289
rs12680675	T	-0.0231067
rs12544142	C	-0.0126394
rs2981069	G	-0.0119761
rs2981068	C	-0.0175838
rs2912525	T	-0.0158224
rs2162353	A	0.0312993
rs769031	A	0.0219868
rs920530	T	0.0371445
rs4737981	C	0.0402333
rs10504453	A	0.0423348
rs7833221	A	0.0284214
rs4737291	G	0.0159524
rs4738034	T	0.0195459
rs3829049	A	0.0221154
rs1493202	G	0.0281961
rs7825744	T	-0.0415496
rs3919903	G	-0.0506835
rs1900075	A	0.0314646
rs6472578	C	0.0306878
rs920965	T	0.00759219
rs1031180	A	0.0147829
rs13277245	G	-0.0403773
rs13277600	G	-0.0105035
rs13279594	A	-0.0207353
rs958898	A	-0.0206704
rs41504846	G	0.0302412
rs12545839	A	0.0633366
rs16937964	C	0.042619
rs11775093	C	-0.0391338
rs10504534	A	-0.0917962
rs349352	A	0.0322265
rs7010480	A	-0.0215767
rs1431656	A	-0.0144352
rs1822065	G	-0.0131667
rs4307385	A	-0.00797337
rs7817529	A	-0.0154473
rs7005762	A	-0.0205562
rs6993196	C	-0.0221461
rs10096807	C	0.013269
rs7837178	A	-0.0129801
rs2383887	T	-0.00917412
rs7830267	A	-0.0125524
rs4738303	A	-0.00801477
rs4403397	G	-0.0167816
rs13278189	C	0.0101503
rs12678782	T	0.0199377
rs4394387	A	0.0105654
rs4237000	G	0.00729147
rs8180972	A	0.0228303
rs9886504	A	0.0345032
rs16938613	C	0.0217725
rs4738320	A	0.0170352
rs4557694	A	0.0221606
rs6472767	C	-0.0241231
rs2036273	A	0.038045
rs6983474	T	0.024526
rs2067642	T	0.0364514
rs16938855	T	0.075193
rs16938856	G	0.0228848
rs13269312	G	0.0158567
rs4410896	G	0.00943639
rs7846006	G	0.0164695
rs6996971	T	0.00793158
rs7813767	A	0.0113213
rs10283076	A	0.0132871
rs2570151	T	-0.0320045
rs2117085	T	-0.0293601
rs1368635	T	-0.0302739
rs2570159	A	-0.0140167
rs2570160	A	-0.0179868
rs2570165	A	-0.0207956
rs4735778	C	0.0263024
rs1455801	G	-0.0375414
rs16939038	A	-0.0357622
rs2980231	G	-0.013025
rs6472910	G	0.0194288
rs2980218	A	-0.022236
rs2980221	A	-0.0175401
rs4606034	T	0.0207364
rs13249060	A	0.0188083
rs17303366	G	0.0326028
rs2733733	A	0.0375282
rs1032086	G	0.0271362
rs13255855	A	0.0300672
rs13270702	T	0.0137019
rs12545928	G	0.0132443
rs10957875	A	0.00682492
rs11775823	A	-0.0164145
rs4739180	G	0.00850385
rs1486925	C	-0.0169479
rs16939607	A	-0.0177753
rs6995312	A	-0.0166295
rs10504678	G	0.0400703
rs16919538	G	0.0437109
rs1858120	T	-0.0164931
rs1858122	T	-0.0148229
rs10104891	T	-0.0103669
rs10808826	T	-0.0171497
rs7843092	C	-0.0148667
rs2123269	T	0.0091563
rs2053962	A	0.00513774
rs10094992	C	0.00522549
rs6988730	T	0.00565787
rs12545981	C	0.00703247
rs6992037	A	0.00662474
rs1562986	A	0.00313893
rs10098883	C	0.00506432
rs2303446	T	0.00492397
rs2303447	C	0.00167448
rs2098898	G	-0.000521807
rs11984461	A	0.0140416
rs4740099	C	0.00704451
rs7831120	C	0.0095534
rs6473199	C	0.0077395
rs6473200	C	0.00269818
rs1074786	C	0.00452449
rs4385506	A	0.00342953
rs9643750	T	0.0150868
rs1549459	T	0.00937809
rs13261075	G	0.00800442
rs6473205	T	0.00903621
rs1863439	C	0.00447142
rs7014791	G	0.00343463
rs6992476	G	0.027245
rs13275449	A	0.0187116
rs11986666	C	-0.0591233
rs4585701	T	-0.051789
rs10504731	C	0.0146009
rs10957999	T	0.0236981
rs7461427	T	0.0149348
rs10958000	C	0.00994179
rs2895702	T	0.0101693
rs6991497	G	0.0124793
rs16909787	C	0.0422045
rs1112854	A	0.0377012
rs955311	A	0.0431118
rs6473383	A	0.0356864
rs16912373	A	0.0320283
rs16912410	T	0.0223445
rs6982764	C	-0.08188
rs6996984	G	-0.014477
rs6469702	G	-0.0101391
rs16886892	G	0.0175986
rs12056435	A	0.023633
rs6470109	A	0.0301639
rs16889845	C	0.0255104
rs12546618	G	0.00760192
rs41352549	A	0.024655
rs17607526	T	-0.0275402
rs17607671	C	-0.0467316
rs10106855	T	-0.0224888
rs41374044	T	-0.0343879
rs10504824	A	-0.0624465
rs10100368	C	-0.00802569
rs10107571	T	-0.0154744
rs6980476	G	-0.00811767
rs10956871	A	-0.012748
rs11774499	G	-0.00999637
rs16915389	C	-0.0097677
rs1062852	G	0.00650332
rs1062853	G	0.00722265
rs12541490	C	0.0179489
rs4961199	A	0.00847725
rs13268560	G	0.00870733
rs3735972	C	0.0130644
rs13248984	A	0.0219335
rs4509347	C	0.023401
rs6991672	T	0.0154149
rs1441247	C	0.021614
rs13265557	C	0.0158764
rs13275295	G	0.020421
rs3779792	C	0.0155951
rs4960986	A	0.0187608
rs6471482	C	0.00976127
rs3735966	C	0.0137035
rs1441242	T	0.0113904
rs1372173	G	0.0152434
rs315968	C	0.00686191
rs7014125	T	0.00635166
rs16916907	C	0.0075139
rs12675140	G	0.0199295
rs13278423	C	0.00770638
rs7814749	G	0.00678558
rs1372170	C	0.00824028
rs1458130	T	0.0269792
rs11784410	G	0.0354532
rs7844806	A	0.00833362
rs7845383	T	0.011221
rs2905418	G	0.0178417
rs726366	C	0.0233346
rs2905413	G	0.00816034
rs2977760	A	0.0116593
rs2616483	C	0.0370124
rs2664355	G	0.0346465
rs7834743	G	-0.0435841
rs10094579	A	-0.0266118
rs12679902	G	-0.0177616
rs11785163	A	-0.037127
rs1463920	T	0.0231129
rs10956781	A	0.0120574
rs1011254	T	0.0107195
rs1386112	C	0.0104302
rs1003996	G	0.00509498
rs2339289	G	0.00436433
rs7018395	A	0.00909654
rs10112439	G	-0.00305297
rs4493873	C	-0.00996261
rs4373488	C	-0.00347767
rs3808378	T	-0.00125575
rs4501548	G	-0.000389363
rs4501550	G	-0.00523865
rs12542178	G	-0.0119274
rs2445737	T	0.013073
rs843078	A	0.00239667
rs843082	G	0.00396416
rs843083	G	0.00616723
rs865214	A	0.00283651
rs859879	A	0.00130223
rs843087	A	0.00836821
rs2657191	G	0.00640429
rs1379250	A	0.000268062
rs10956804	A	-0.00364228
rs6994132	C	-0.00763515
rs4129243	G	-0.00535255
rs11985424	C	-0.0105883
rs7819525	T	-0.00542341
rs6471291	G	-0.0165523
rs4734795	G	-0.00878263
rs12545507	C	-0.00499179
rs4443623	C	-0.00822616
rs4304298	G	-0.0066653
rs11780121	T	-0.00323227
rs13252717	A	-0.00745099
rs6993429	A	-0.00988981
rs4310163	A	0.00510237
rs4584113	A	0.000930219
rs4345518	T	-0.00579103
rs10087773	A	-0.000755378
rs4480073	G	-0.0133088
rs4336567	G	-0.0112976
rs4642597	A	-0.00118029
rs9297900	T	-0.00417697
rs4734868	G	-0.00492638
rs12681007	A	0.003066
rs6471334	T	-0.0491122
rs3735912	A	-0.0634279
rs566469	A	-0.0220277
rs511114	G	-0.0212951
rs538100	G	-0.0454736
rs2618137	C	-0.039917
rs12678829	C	0.0434393
rs1449246	C	0.0324029
rs2595613	A	-0.0434199
rs12550489	G	0.0689037
rs7821394	A	0.0124189
rs6992728	T	0.0140657
rs7845545	G	0.0169092
rs1431563	C	0.0111318
rs1367793	C	0.0212816
rs16915889	G	0.0163775
rs877979	C	0.0108381
rs2978169	A	0.0515304
rs3018862	G	0.0726129
rs4735264	G	-0.0398479
rs10956902	T	-0.015037
rs2514801	C	0.0177016
rs2340029	G	-0.0316058
rs2086511	T	0.0363199
rs971398	T	0.0487486
rs2623166	T	-0.0413259
rs4478541	G	-0.0199217
rs6471491	A	-0.0131306
rs4377930	G	-0.0192078
rs7834966	G	-0.00807795
rs11784299	C	-0.01636
rs10956927	A	-0.0059791
rs16917079	G	-0.00677494
rs6989591	C	-0.0131211
rs11782617	T	-0.0114181
rs10956928	G	-0.0176175
rs6987256	G	-0.0215012
rs2678829	T	0.022144
rs10111154	G	-0.00839089
rs1545480	A	0.0166802
rs10504946	A	-0.0518177
rs7459448	T	0.0410088
rs17732043	A	0.0420076
rs1388953	T	0.0267114
rs2166152	T	-0.021757
rs12681208	C	-0.0256588
rs10103791	C	0.0164999
rs12155779	A	0.0100439
rs10106907	T	0.00758765
rs10086120	C	0.00670636
rs10109483	T	0.00703777
rs3107034	T	0.0063851
rs2873955	T	0.0208429
rs3134498	A	0.0101873
rs506767	T	-0.0363001
rs3102542	C	0.0112438
rs12681330	A	0.00813257
rs11776025	G	-0.0265918
rs11991704	T	0.0212493
rs10104165	A	-0.0349537
rs871798	C	0.0195619
rs10099863	C	0.0223456
rs4559216	A	0.0620166
rs930817	T	0.017516
rs1470957	G	-0.00430933
rs2512032	G	-0.00138389
rs10955137	A	-0.00822581
rs12541737	C	-0.00823929
rs4735516	C	0.00748142
rs16896476	G	0.00167814
rs1869608	G	0.0245807
rs1869607	T	0.0127088
rs4735518	T	0.0130929
rs16896503	T	0.0117868
rs16896518	A	0.0124934
rs10955140	T	0.0153969
rs10955143	G	0.0123588
rs2444891	C	0.016515
rs2444892	T	0.0147649
rs11775531	A	0.0120407
rs2444895	T	0.0122436
rs2248014	C	0.0168455
rs16896564	T	0.00639287
rs2444860	C	0.0110481
rs12545793	G	-0.00766036
rs2010014	T	0.0127965
rs17288913	T	0.00942251
rs11775839	A	0.00568576
rs12546215	G	-0.022407
rs9642950	T	-0.024045
rs4366057	A	-0.0333162
rs4131951	G	-0.0253233
rs4346964	G	-0.0245728
rs11774385	T	0.00527861
rs12541410	A	-0.0234502
rs11784029	G	0.00489358
rs7008701	T	-0.0297438
rs4476980	T	0.0274138
rs7831552	A	0.041972
rs7834444	C	0.0212076
rs7838130	C	0.00873068
rs10105016	A	0.0168396
rs6982131	C	0.0199844
rs4236852	G	-0.041984
rs10955174	C	-0.00853656
rs10098835	T	-0.00829925
rs4236853	G	-0.00677671
rs10955176	T	-0.0083784
rs16892236	G	-0.00397309
rs4995528	C	-0.0114208
rs7007360	G	-0.00497169
rs6993480	G	0.0170991
rs4130753	T	-0.00730056
rs4348458	T	-0.0047774
rs10441501	A	-0.00774367
rs4388428	T	-0.00496584
rs7011763	T	-0.00547195
rs1893884	T	-0.00472475
rs1492076	T	-0.0478384
rs1269705	A	0.0201673
rs7831664	G	0.00793825
rs6984801	C	0.0161336
rs7000754	G	0.0104597
rs7001757	G	0.014717
rs17414527	C	0.0338195
rs1269701	A	0.0199062
rs17415172	A	-0.0166169
rs11785772	T	-0.0108477
rs13278975	A	-0.0223166
rs13278017	T	-0.0291481
rs10505031	C	-0.0172916
rs6468837	G	0.0150172
rs12543046	A	0.0315172
rs2436930	G	-0.0421584
rs2436932	A	-0.0250639
rs2511671	A	-0.0269541
rs2513941	T	0.0253968
rs1991924	G	0.0329583
rs6991188	C	0.0209235
rs3019159	T	-0.0102504
rs3956319	T	0.0179404
rs16870243	T	0.00628405
rs16870245	T	0.00319075
rs1353213	T	0.0119127
rs2220825	T	0.00894267
rs9656787	A	0.0111241
rs12543038	C	-0.00018709
rs12541167	A	0.00330126
rs1138873	A	0.00621852
rs3107646	A	0.0148778
rs1522707	G	0.00867442
rs2270525	C	0.000691177
rs827577	C	-0.013981
rs1464551	G	-0.0101409
rs3133835	A	0.0449129
rs3133836	C	0.0344399
rs719842	T	0.00693517
rs3098228	C	0.0250316
rs3098232	G	0.016971
rs3133810	T	0.0252774
rs10955341	G	0.0269999
rs1533242	T	0.0275599
rs3802204	G	0.0355693
rs6468957	A	0.0540841
rs13280230	T	-0.0151042
rs11779914	C	-0.00847091
rs10808394	A	-0.00825058
rs13276884	T	-0.0124636
rs1841316	G	-0.0105688
rs284500	A	-0.0265652
rs284479	C	-0.0264956
rs2035364	T	0.0492489
rs13248544	T	0.0238043
rs7009208	C	0.0276511
rs2930488	G	0.0488081
rs3018914	A	0.0436906
rs2022954	C	0.0135909
rs2022950	G	0.0143252
rs1954732	G	0.0172407
rs10505100	A	-0.0323997
rs11777978	A	-0.0100464
rs16875983	T	-0.0250862
rs1433189	T	0.0127271
rs1004460	A	0.0297833
rs1283682	C	-0.00893955
rs1283681	C	-0.0140476
rs10102601	C	0.023138
rs16876338	G	0.0160458
rs2195989	C	0.0148703
rs41475846	A	0.0113664
rs7839927	T	0.00794285
rs2116973	A	0.00767538
rs7006594	T	0.00792818
rs281713	T	0.013294
rs1389981	C	0.0123611
rs1494917	T	0.0102562
rs2132070	A	0.00800495
rs10108191	A	0.0128989
rs1603145	A	0.00651563
rs937294	G	0.00588875
rs2029790	G	0.00762528
rs1389975	C	0.00541946
rs10094919	C	0.00562679
rs1948503	C	0.00508099
rs10112164	G	0.00604381
rs1494908	G	0.00523619
rs1494906	T	0.0101542
rs505461	T	0.0157901
rs2453417	A	0.0114148
rs628205	C	0.00971546
rs2453418	C	0.00782066
rs10955505	C	-0.0226651
rs7831266	G	0.0328679
rs11989290	G	0.0546185
rs11991112	G	0.0446185
rs3108864	G	-0.012814
rs3133942	A	-0.0242504
rs3108843	A	-0.00779733
rs3108844	T	0.014249
rs3134343	A	-0.00795253
rs3108873	T	-0.0149043
rs3133950	T	-0.0117202
rs3108871	G	-0.00713668
rs12547355	C	-0.00584328
rs3108879	C	-0.0145062
rs3102255	A	-0.00897467
rs16880528	T	0.0566266
rs10505143	C	0.0378685
rs1552880	C	0.0306161
rs11997623	T	-0.0116147
rs16880946	A	-0.0171482
rs16880947	C	-0.00991942
rs7838123	T	-0.0138
rs13248958	A	-0.0104086
rs1587014	C	-0.0127938
rs4593517	T	-0.00795176
rs13273439	C	-0.00757782
rs11786206	C	-0.00334108
rs11784133	T	-0.00675726
rs13266787	C	-0.00790556
rs12544626	C	0.0158241
rs12677904	C	0.0176267
rs2036141	G	0.0246704
rs1900103	T	0.0253761
rs799886	A	0.0212537
rs799885	T	0.0355862
rs799855	C	0.0233764
rs6995268	C	0.0138317
rs12547691	G	-0.0202559
rs12676238	A	0.014051
rs13439805	G	0.0208045
rs7823271	G	-0.0186061
rs16888728	T	-0.0141611
rs979867	G	0.0122717
rs7828067	T	0.0190163
rs1867840	G	0.0168859
rs7014328	A	0.0141225
rs6983626	C	0.0156995
rs16888887	C	-0.0149985
rs2289938	C	-0.0127941
rs1050838	G	-0.0115308
rs1374295	C	-0.0257917
rs3020159	A	-0.00794873
rs3020164	G	-0.0185915
rs1584217	A	-0.018438
rs3020167	T	-0.0139454
rs2921739	A	-0.0160205
rs3020168	T	-0.0144849
rs16889267	T	-0.0204432
rs732095	A	-0.0123097
rs1993980	C	-0.0181565
rs6986953	G	-0.0387483
rs11991406	C	-0.0180233
rs9297567	T	-0.0131486
rs4876757	T	0.0219353
rs13266866	T	0.0160893
rs9692869	C	-0.0113387
rs13275942	T	0.0141429
rs7014561	C	0.0160416
rs2468139	G	0.0359666
rs2468154	A	0.0197869
rs4147527	C	0.0226919
rs1379328	G	0.0375748
rs1379329	G	0.0226695
rs2515032	C	0.0329546
rs2460983	T	0.0677301
rs3134063	T	-0.0321938
rs34112166	A	0.00615842
rs6996275	A	0.00806109
rs7834463	A	0.0127041
rs17790807	A	0.00223569
rs1381335	T	0.00762024
rs4123837	C	0.0125413
rs7834596	T	0.00498483
rs7816205	G	0.00351447
rs2071518	T	0.00799754
rs2071519	G	0.0082967
rs11526	C	0.00309941
rs11782840	T	0.00322992
rs1461691	C	0.00351824
rs6990760	C	0.00550773
rs7012790	A	0.00663907
rs11784242	G	0.0126317
rs7015188	G	0.00544655
rs6997943	C	0.00635777
rs10092747	T	-0.0306009
rs4871101	C	-0.0396
rs1386443	G	0.00781461
rs7007834	G	0.0285442
rs1482190	A	0.00553136
rs10956045	C	0.0267823
rs1482188	T	0.0273113
rs1982705	T	0.0227172
rs9297644	G	0.00829544
rs7004883	G	-0.0399229
rs7826054	C	0.0509963
rs10441515	G	-0.0110333
rs10110528	G	-0.00996559
rs10113295	A	-0.0287826
rs964869	T	-0.0202781
rs1371719	G	-0.00975091
rs7009055	T	-0.0170751
rs10101375	T	-0.0206109
rs4242327	A	-0.0198569
rs10104333	A	-0.0191571
rs10095392	T	-0.0066654
rs4582571	G	-0.0130568
rs10110297	A	-0.0221365
rs9297655	G	-0.0118022
rs10108701	A	-0.00628002
rs7813226	C	-0.0252634
rs4570163	C	0.0169195
rs4415320	A	-0.035992
rs16897021	G	-0.0261711
rs4870795	A	-0.0182244
rs10505420	C	-0.0133891
rs4518674	G	-0.0173868
rs11784208	T	-0.018844
rs4587341	T	-0.0232276
rs4637834	T	-0.0188948
rs13270758	A	0.0257584
rs11781433	T	-0.0105361
rs4291275	T	-0.00688943
rs2044351	C	-0.00932422
rs2891616	A	-0.00809532
rs11779978	G	-0.00822617
rs4351427	G	-0.0123742
rs755649	T	-0.00855007
rs7814053	G	-0.0141014
rs7818232	G	-0.0186977
rs4871302	C	-0.0171557
rs13270236	G	-0.0593776
rs4871326	C	-0.0206681
rs2385440	T	-0.0285416
rs12548510	C	0.0250649
rs16893052	G	-0.0148305
rs16899060	G	-0.0659198
rs17270331	G	-0.0125198
rs7018193	C	-0.0110209
rs6986229	T	0.0268492
rs9643190	G	-0.0328164
rs3812473	T	0.0248928
rs4527852	A	0.0157558
rs4330675	T	0.044364
rs6997089	G	0.0366509
rs16899656	G	0.0264021
rs16899660	C	0.0358075
rs4870915	A	0.0250069
rs7017138	C	0.0167417
rs4510845	A	0.0227569
rs7827042	T	0.0280454
rs3955453	G	0.0359644
rs7012323	C	0.028879
rs7835764	C	-0.0245676
rs2011629	G	-0.025113
rs4871750	A	-0.0263074
rs7015430	C	0.0333511
rs4871753	A	0.0360009
rs4870993	G	0.0294429
rs10441526	C	-0.0411843
rs7829132	A	0.0117952
rs4733789	T	0.0130148
rs4733792	C	0.0120302
rs4484653	A	0.0155001
rs13259137	A	0.00916694
rs4733581	A	-0.0155295
rs4733583	G	-0.0218249
rs7829962	T	-0.0320858
rs1499374	C	-0.0150246
rs13250078	C	-0.0116442
rs13248311	A	-0.0193069
rs13254990	T	-0.0142579
rs13255292	T	-0.0190745
rs1499370	G	-0.0195375
rs2909247	G	0.0297346
rs2977035	G	0.0192665
rs4633023	G	0.0293622
rs17833814	A	-0.0244154
rs919701	A	-0.033887
rs13269801	A	0.0278996
rs16904143	A	0.0435833
rs11777289	C	-0.0234207
rs7826256	T	-0.0330928
rs11778881	C	-0.040382
rs11774901	T	-0.0402954
rs6986527	G	0.042024
rs6470834	T	-0.0129403
rs16904338	G	0.0205901
rs17222500	T	-0.0183476
rs1396981	A	-0.0204934
rs12056463	C	-0.00692101
rs10505559	T	-0.0102194
rs1396976	A	-0.0193652
rs6470841	G	-0.00604312
rs925301	A	-0.00980531
rs1396974	T	-0.0153713
rs7013996	G	-0.00690623
rs10217074	C	0.010919
rs6990380	A	0.00586113
rs10097218	C	0.00295399
rs17316525	C	0.0077516
rs17225213	C	0.00988085
rs10505564	T	0.0113166
rs1509853	C	0.00427102
rs6470852	T	0.0065905
rs7014884	G	0.00498693
rs1509855	T	0.0046413
rs3793387	C	0.00839198
rs1509860	A	0.00209717
rs2196315	T	0.00968748
rs4339660	A	0.0070387
rs10956553	A	0.00555967
rs12549142	A	-0.0275683
rs7820461	A	-0.0106722
rs2164306	A	-0.0103266
rs7461547	T	-0.024165
rs965814	A	-0.0150491
rs4130328	G	-0.00897586
rs7459542	A	-0.0261304
rs4736726	G	0.0143255
rs12545796	T	0.0169156
rs4736727	T	0.00699534
rs6988340	C	0.0127203
rs7460718	C	0.00594771
rs12156272	A	0.0134415
rs6470873	T	0.00474019
rs6986982	A	-0.0158742
rs4736465	T	-0.01886
rs7461448	A	-0.0149767
rs12682035	G	-0.012793
rs17327852	T	-0.0127878
rs17327900	A	-0.0174614
rs12680529	A	-0.0135573
rs984174	A	-0.0250935
rs1329801	C	-0.020832
rs4736738	T	-0.0221817
rs10096906	C	-0.00501737
rs2149890	A	-0.00545933
rs10505570	G	-0.00166203
rs4371986	C	0.0746278
rs458253	T	0.0195117
rs1395799	C	-0.0156993
rs10464873	T	-0.03614
rs4304313	T	0.0343918
rs7831988	G	0.0215965
rs7836704	A	-0.0196632
rs2469608	T	-0.0220897
rs2403732	T	-0.0191972
rs2403733	G	0.0640191
rs2403735	G	-0.0240217
rs7842590	A	0.0618725
rs10505587	T	0.0468102
rs17652604	A	-0.0274586
rs16904619	T	-0.0149361
rs17575971	G	-0.0210753
rs16904621	A	-0.0115141
rs7011183	T	-0.00776652
rs11997060	C	-0.00961501
rs7828551	C	-0.0174454
rs1078332	A	0.00566205
rs6471057	T	0.00806372
rs11778399	A	0.0128825
rs11778434	T	0.0106843
rs11990218	A	0.0102594
rs7010949	T	0.0124257
rs1457788	C	0.00499207
rs10094856	C	0.012243
rs7010053	A	0.0096626
rs4736413	C	0.0109127
rs2884203	A	-0.0210318
rs17605455	C	-0.0200516
rs4736614	C	-0.0350417
rs2741228	C	-0.0238412
rs2687840	A	-0.0228344
rs3779965	C	0.0527092
rs2256366	A	0.026591
rs2004066	A	0.015374
rs2930005	A	0.0405613
rs1401346	G	0.0597162
rs9643302	T	0.0183547
rs9643303	C	0.0106608
rs6984823	A	0.00756178
rs7004947	C	0.0108003
rs2978041	C	0.0200032
rs13282872	G	0.0173296
rs2945733	G	0.0699482
rs7826950	G	-0.0129919
rs7014384	A	-0.0198679
rs4897645	A	-0.0359364
rs7813257	T	-0.0592986
rs7835234	T	-0.0145037
rs2044524	T	0.0233552
rs13266721	C	0.0364326
rs10100237	G	0.0200787
rs7813033	G	0.0096338
rs4639560	C	0.0138381
rs13253725	G	0.0160078
rs11779310	G	0.0358782
rs6986489	A	-0.0240211
rs6578068	G	0.0201124
rs7840848	T	0.0283956
rs7846197	T	-0.0179551
rs12675240	T	-0.0464033
rs4345596	A	0.0237897
rs4385494	G	0.0344489
rs4552942	C	-0.0355201
rs10505642	C	0.00848985
rs2166945	G	0.00898754
rs6994909	A	0.00577819
rs1026106	C	0.00463993
rs13277193	A	0.00774099
rs17549392	C	0.00814063
rs1473339	C	-0.00948993
rs10113603	T	-0.0129462
rs11986474	A	-0.00636447
rs12155533	G	0.00651486
rs2317349	A	0.0130574
rs11998638	C	-0.00753647
rs10089575	G	-0.0040065
rs733961	G	-0.00597116
rs12546080	A	0.00983275
rs1545404	A	-0.00162441
rs6577727	G	-0.0254373
rs1545201	T	-0.0167963
rs2932212	T	-0.0149221
rs2919330	G	-0.0115635
rs2932214	A	-0.0142363
rs1371746	G	-0.0141529
rs1036684	A	-0.0142085
rs4909345	G	-0.0165669
rs2582463	C	0.0472331
rs17598411	G	0.0206312
rs4105594	A	-0.0071975
rs3844034	G	-0.00375396
rs3850505	A	-0.00677185
rs7830639	T	0.0283297
rs17045	A	0.0376516
rs10095613	A	-0.006398
rs2875775	T	-0.00798212
rs6985188	C	-0.00364968
rs4909614	T	-0.0106389
rs9693369	T	0.0245697
rs10156343	G	-0.0124448
rs13269649	T	-0.0185745
rs907991	G	-0.0267642
rs16908453	A	-0.0198221
rs16908464	C	-0.0240108
rs13280614	T	-0.0151233
rs10102213	T	-0.0095329
rs7814289	A	-0.00990138
rs6577898	A	-0.0228869
rs4909763	T	-0.0277682
rs7842696	C	0.0211733
rs4361792	C	0.0150172
rs13264997	G	0.0159074
rs7839680	A	-0.0106022
rs6998293	T	-0.00956918
rs7831458	C	-0.0118971
rs4909443	G	-0.0137138
rs4909444	T	-0.0171648
rs10089224	A	-0.00778765
rs1316523	T	0.0173406
rs13279213	A	0.0393833
rs4736009	T	-0.0118055
rs6577952	C	-0.0104134
rs6995718	G	-0.00961976
rs9650564	T	-0.0200093
rs9650565	T	-0.0130866
rs7007907	G	-0.0384475
rs1032928	A	-0.028567
rs4736200	T	-0.0333329
rs1911125	A	-0.0301729
rs13265144	G	0.0346253
rs13264689	A	0.0254279
rs12675876	A	0.028459
rs899073	C	0.015565
rs2468717	C	0.0199125
rs2169623	A	0.00823444
rs2447353	G	0.0133097
rs1985224	T	0.00691679
rs2447356	G	0.0120945
rs16893589	C	-0.0161039
rs2447372	C	0.00508723
rs2447388	A	0.0106684
rs2447391	C	0.00605153
rs2468693	G	0.0059424
rs2447392	A	0.00534677
rs16910841	C	-0.00748283
rs2468701	T	0.00509407
rs10505713	A	-0.008497
rs16910885	T	-0.00828812
rs2615387	G	0.000859294
rs2542461	C	0.00612231
rs2542457	C	0.00341578
rs1833582	C	0.010424
rs1862222	C	0.00529875
rs2615405	G	0.014071
rs2111570	C	0.0721823
rs2431302	T	0.0449902
rs2615374	G	0.0224679
rs2471094	C	0.024576
rs2430819	C	0.0248345
rs2233224	T	0.016362
rs2243771	C	0.00818514
rs881378	T	0.0199912
rs2665919	A	0.0136825
rs2035133	G	0.0132073
rs2941572	T	0.00914248
rs2665948	A	0.0136519
rs2614730	A	0.00478575
rs2245733	C	0.0187263
rs2614724	G	0.0121207
rs2665951	C	0.0156803
rs1568608	A	-0.023271
rs306983	G	-0.0881856
rs7387255	T	-0.0138543
rs7386386	T	-0.030829
rs11167148	G	-0.0181858
rs12675829	T	0.0325474
rs6988480	A	0.0241981
rs4977127	A	0.0229542
rs627889	G	-0.00913074
rs617467	G	-0.00794492
rs679542	T	-0.00567303
rs494609	A	-0.0172084
rs649126	T	-0.02141
rs554243	G	-0.0158434
rs589230	C	-0.00859487
rs682251	C	-0.0075479
rs506121	T	-0.00531586
rs2297080	G	0.0319427
rs6476810	G	0.0606002
rs1570479	A	-0.0121023
rs9407340	A	-0.0115261
rs10815440	G	-0.0128359
rs9299039	C	-0.0159677
rs2361112	C	-0.0203386
rs912162	T	-0.0111434
rs745877	T	-0.00877446
rs7854502	G	-0.0490189
rs7024449	G	-0.015938
rs7029407	G	-0.00928482
rs6477131	G	-0.00493636
rs10815562	C	-0.00821435
rs10815563	G	-0.0151862
rs10815567	G	-0.0198997
rs7849134	G	-0.0120951
rs10739127	T	-0.0160337
rs7848729	A	-0.0238176
rs7875857	G	-0.0930331
rs7856742	T	-0.0458901
rs10491584	G	-0.032904
rs7853458	G	-0.0362863
rs7863802	G	-0.0253747
rs10961395	A	-0.0273308
rs878744	G	-0.0653361
rs9406475	C	-0.0300709
rs625929	G	-0.0193498
rs7036822	A	-0.045892
rs10961794	G	0.0191725
rs1339490	T	0.0096873
rs10756653	G	-0.00789184
rs6474897	A	-0.00777427
rs2760404	G	0.00705988
rs1745886	C	0.00605866
rs1796900	A	0.00710112
rs1796888	G	0.00745944
rs12001124	A	-0.00604312
rs7031159	G	-0.0102315
rs7045323	A	-0.0192899
rs7045593	A	-0.0133324
rs7046834	A	-0.0127323
rs7033311	T	-0.018516
rs7873915	G	-0.0305744
rs7873584	C	-0.00390213
rs1323247	A	-0.0123672
rs7870300	T	-0.0431337
rs10125227	T	-0.00484153
rs1535593	G	0.0891694
rs3858030	C	-0.0315212
rs7864163	A	0.0557864
rs12336319	C	0.0679247
rs10811481	T	0.0321809
rs6475522	A	0.0159664
rs6475524	G	0.0490926
rs7030191	T	0.0221876
rs7019331	G	0.0283297
rs10812124	C	0.0154841
rs541062	G	-0.00362371
rs596826	T	-0.00559325
rs542616	G	-0.00775458
rs542859	G	-0.0447843
rs1590979	C	-0.00767342
rs2492589	A	-0.00545862
rs693934	A	-0.0108643
rs10738726	G	-0.0358236
rs1360465	C	0.0298773
rs7860538	G	0.00801442
rs10812326	G	0.0105297
rs10812382	G	0.0327112
rs897165	T	-0.0183382
rs10733413	C	-0.0145481
rs7029249	A	-0.0273403
rs1470945	A	-0.0279566
rs10812577	C	-0.0275632
rs3904467	G	0.0114492
rs2327709	G	0.0116308
rs10970000	C	-0.0130966
rs1412696	T	-0.00537642
rs1412695	C	-0.00897023
rs7035531	G	-0.00698419
rs928449	C	-0.00413802
rs7032582	T	-0.00397724
rs7029475	C	-0.0111464
rs6476283	C	-0.00940181
rs7854436	G	-0.00698116
rs7868524	T	-0.00959055
rs4740714	T	0.00732156
rs10813628	C	-0.0114293
rs7862467	G	-0.00955996
rs13284649	A	-0.0721501
rs7035055	C	-0.0233597
rs7035962	T	-0.0271623
rs911492	T	0.0493126
rs12380197	A	-0.0115517
rs17717029	C	-0.0162521
rs7037716	T	-0.0121529
rs12377056	A	-0.0163998
rs10814906	G	-0.0214307
rs10814908	C	-0.0175784
rs6476842	T	-0.0177319
rs10758593	A	0.0176937
rs10814916	C	0.0169268
rs12005536	T	-0.0492515
rs10739052	A	-0.076834
rs3739642	C	0.0237842
rs10815030	A	0.0171547
rs4742014	G	0.00691032
rs10974657	C	0.0268411
rs4742022	C	0.0221013
rs10815039	G	0.0136686
rs10283631	T	0.022081
rs10815041	G	0.0121208
rs16921669	A	0.0377388
rs2273900	G	0.0116872
rs4742030	G	0.0409589
rs4740796	C	0.0101597
rs12685759	C	-0.117087
rs296827	T	0.0479233
rs7863536	A	-0.0307864
rs4367609	T	-0.0397728
rs4742165	G	0.0516242
rs10117618	T	-0.0190356
rs12346963	T	-0.0271086
rs7861740	G	-0.0146475
rs7861972	G	-0.00885165
rs4742263	A	-0.0239834
rs10975828	T	-0.0371419
rs10975830	C	-0.031005
rs6477117	G	-0.0161978
rs7852014	A	0.0287178
rs10975990	A	0.0289731
rs2986278	G	0.0166555
rs3955044	G	-0.0121992
rs7019330	A	-0.0256085
rs10815619	A	-0.0249894
rs7021631	C	-0.0391379
rs10976477	T	0.0164471
rs2930736	T	0.0158761
rs10976483	C	0.010216
rs10976486	C	0.00249823
rs3005760	C	0.0141553
rs3005761	T	0.0201015
rs10976492	A	0.0201043
rs2930712	A	0.0588625
rs842304	A	0.0109146
rs328850	T	0.0116614
rs328846	T	0.00802402
rs1332912	G	0.0138977
rs10976510	T	0.0110202
rs17629093	C	-0.0245453
rs1332924	G	0.0194831
rs7863770	T	0.0400779
rs1853252	G	0.0341483
rs13287593	G	0.0237158
rs1535480	G	0.0176942
rs7868963	A	0.0221701
rs765931	T	0.021512
rs4742424	A	0.0127672
rs10739150	G	-0.013118
rs10733543	C	-0.0204736
rs4130580	T	0.0143403
rs3847272	T	-0.0242641
rs1538523	A	-0.025459
rs7869678	A	-0.0191882
rs7045605	G	0.01971
rs10815810	A	-0.0345666
rs10976893	A	-0.0310402
rs7025712	T	0.0467781
rs970346	T	0.0385712
rs12005932	T	-0.0150532
rs7868317	G	-0.0111481
rs10976964	C	-0.0193487
rs10976971	C	-0.0189788
rs3847286	C	-0.00591734
rs12349797	T	-0.0335808
rs10976973	C	-0.0318887
rs10125894	G	-0.0283725
rs12554953	T	0.0220609
rs10977022	C	-0.00523938
rs1909756	G	-0.0148513
rs1021720	A	-0.0136251
rs7036240	A	0.00806435
rs12235754	A	0.0120946
rs7876037	T	0.026586
rs7042145	C	0.0138784
rs10511494	C	-0.0189089
rs10977089	C	-0.015121
rs2814717	A	-0.0331204
rs10123580	T	-0.0315037
rs12339309	A	0.042764
rs957155	T	0.0826576
rs10435819	A	0.0313973
rs10435820	A	0.0236879
rs12685122	G	0.0156813
rs10117765	C	0.00597454
rs4617209	G	0.0193928
rs6477382	G	0.0283615
rs7872553	C	0.00563165
rs4289870	A	0.0339175
rs4302899	A	0.00484059
rs4146136	T	0.0075127
rs1332797	G	0.0112533
rs10977713	C	-0.0320196
rs16929280	G	-0.0789521
rs1332798	T	-0.0204916
rs2821477	A	0.0626593
rs7873669	C	-0.051783
rs727756	G	-0.0208347
rs1217004	T	0.0112025
rs294868	T	-0.0333488
rs159224	T	-0.0100587
rs291303	C	-0.018821
rs291304	T	-0.0302712
rs294845	C	-0.0171551
rs1900221	C	0.0120576
rs7034843	C	0.0170711
rs7852109	A	0.0210028
rs10960522	G	-0.0189573
rs1339273	A	-0.0174856
rs12345950	A	-0.0229184
rs7873941	T	-0.0609227
rs16929347	G	0.0579745
rs4289906	G	0.0455675
rs10809837	T	-0.0434216
rs10809838	G	0.0476221
rs1887175	C	0.0527356
rs13293601	A	-0.0195318
rs10122098	A	-0.0252151
rs13440240	T	-0.0349346
rs10511575	A	-0.0371624
rs1536796	A	0.0270271
rs1536797	A	0.0327947
rs12237974	T	0.0212915
rs1333994	A	0.0226815
rs2890969	G	0.0342259
rs1889297	T	0.0082526
rs1853611	T	-0.00808457
rs10491752	G	-0.0124273
rs13294011	A	-0.0137822
rs1556575	A	0.0292638
rs11999938	T	-0.0158609
rs1324186	T	-0.0102932
rs7849731	T	-0.0104455
rs1556576	T	-0.00795921
rs10756485	T	0.0101112
rs10961157	C	0.00971675
rs10809991	A	0.00402854
rs1029139	T	0.0104632
rs10123240	G	0.0101575
rs10123887	G	0.01017
rs611162	T	-0.00917129
rs504659	T	-0.0200744
rs679007	T	-0.0211153
rs10125903	A	-0.0294702
rs10115052	T	-0.0295229
rs13292780	C	-0.0267185
rs12339356	T	-0.0312581
rs2078639	C	0.0422952
rs16931096	G	0.204502
rs10511588	C	0.0270324
rs10756524	A	0.0162002
rs10738352	T	0.0131526
rs10756525	T	0.00499486
rs10756528	T	0.0148504
rs16931499	C	-0.0277012
rs1322987	C	-0.0186775
rs7042750	T	-0.03097
rs913416	T	0.0589715
rs7047109	C	-0.0327416
rs7047216	G	-0.0307828
rs12337747	T	-0.0696922
rs17214565	A	-0.0453222
rs7044386	T	-0.0334092
rs1343567	A	0.0571214
rs6474850	G	-0.0795719
rs9632874	C	-0.0540508
rs12335766	G	-0.0516958
rs7870605	C	-0.0355231
rs7870630	C	-0.0290764
rs7851897	T	0.0368545
rs10123044	C	-0.0153043
rs7873374	G	-0.0188759
rs7032639	T	-0.0271945
rs7041706	G	-0.00932877
rs12337993	T	-0.0225462
rs7046154	G	0.0244296
rs10756778	T	0.0525163
rs10738451	C	-0.00777447
rs1330303	C	0.00907705
rs4961737	A	-0.036243
rs4961738	A	-0.0263386
rs7042243	T	-0.0257115
rs1411430	C	-0.00939197
rs4961428	G	0.0314549
rs1967357	T	0.0371264
rs7029216	A	-0.0388071
rs3808742	A	0.0445768
rs3808741	G	-0.0101145
rs3808737	C	-0.014388
rs17547720	G	0.0461316
rs2208496	T	-0.00907865
rs2208498	G	0.0121669
rs9406680	G	-0.0136716
rs12553667	T	0.0385895
rs10963309	G	-0.0514304
rs10963435	T	0.0988104
rs492960	A	-0.0179398
rs11792652	A	-0.0092486
rs763976	C	-0.0194972
rs1360410	T	-0.00969107
rs10810914	A	-0.0148146
rs714345	T	-0.0046942
rs7032289	C	0.00869431
rs1944761	C	0.00318186
rs2187455	A	-0.0174322
rs10963511	T	-0.00949453
rs10963515	A	-0.0100243
rs10963518	A	-0.00873388
rs16936441	A	-0.00731464
rs1944764	T	-0.0154268
rs10963526	T	-0.0075982
rs12236723	T	-0.0161903
rs1944751	G	0.0115985
rs16936458	A	-0.0149646
rs4961633	G	-0.0304563
rs7023546	T	-0.0247667
rs13284884	T	-0.105322
rs10963695	A	-0.0607448
rs7863100	C	-0.0238798
rs2289006	A	-0.0296414
rs1549988	T	-0.0331582
rs10811030	G	0.0441129
rs12349207	T	0.0394068
rs3802335	T	0.0375659
rs2451654	T	-0.0433439
rs4977513	C	0.047906
rs7027485	C	0.0176024
rs7035784	T	0.0201331
rs7867897	T	0.0211043
rs7873748	T	0.0157158
rs7866416	G	0.0135783
rs10964284	T	-0.0288289
rs2031741	G	-0.0256847
rs10811258	T	-0.0247551
rs4977371	T	0.0538206
rs2383134	A	0.0326062
rs7858890	T	0.0344885
rs403468	C	0.0865327
rs10811358	T	0.0144915
rs10811359	T	0.0205282
rs7868240	G	0.0235732
rs10114034	G	0.0143247
rs7037941	G	0.0130698
rs6475457	T	0.0091724
rs10811364	T	0.00210326
rs2939	G	-0.0235396
rs10811518	T	0.0358455
rs952138	G	0.0328627
rs12156640	A	0.0108496
rs8729	T	-0.0136515
rs660675	A	-0.0170724
rs617881	T	-0.0208404
rs1332180	G	0.000554605
rs10964985	T	0.0107793
rs10811545	A	0.0117146
rs10965002	T	0.0232547
rs10965008	G	0.0115789
rs7861480	T	0.0232873
rs1125488	G	0.00565259
rs10965040	C	0.0310422
rs10811556	A	0.0208849
rs7041183	A	0.0097786
rs7026731	C	0.00840292
rs12379382	C	0.0112385
rs12379721	C	0.0138732
rs10811568	G	0.0297459
rs12341394	T	0.0238056
rs1333052	C	0.0185107
rs10811668	A	-0.0528723
rs1575964	C	-0.0156518
rs1327049	C	-0.0119304
rs1609591	A	-0.0174467
rs10811688	A	-0.0187204
rs1359739	T	0.0108022
rs1359740	G	0.0089884
rs7871143	T	0.0201061
rs2383216	G	0.0249506
rs1098977	C	0.0215954
rs842853	G	0.0211428
rs10757359	C	0.0204578
rs7022326	G	-0.0162373
rs4465047	A	-0.0208236
rs1463019	A	0.0499961
rs10511729	G	0.0365274
rs1412981	C	-0.0731623
rs3118292	G	0.0224339
rs7871597	A	-0.0770277
rs2224980	T	-0.0460449
rs10812207	T	-0.016449
rs1577665	C	-0.0178287
rs10120153	C	-0.0299297
rs10812391	A	-0.0204585
rs2383682	T	-0.0549653
rs958843	C	-0.0102887
rs16910577	A	0.0265014
rs10511787	C	0.038164
rs11790568	A	0.0320718
rs913161	A	0.0171961
rs10967433	A	0.0284565
rs10967436	C	0.0123511
rs16910638	G	0.0540957
rs12238155	A	-0.0424028
rs10967894	A	-0.0364774
rs1110155	G	-0.0456105
rs10812712	C	0.0334408
rs10511822	T	0.043538
rs12684801	T	0.0329447
rs10968355	A	0.0360272
rs10968384	T	-0.0468996
rs12351510	G	0.0285289
rs7046685	G	0.0198286
rs12341535	C	0.0332625
rs7847762	T	0.022883
rs7856020	A	-0.0167822
rs7041616	T	-0.0356619
rs4879358	G	-0.0337107
rs10738817	G	-0.0291737
rs560764	T	0.00438981
rs530549	T	0.029508
rs673774	G	0.0279455
rs12551335	C	-0.0137686
rs10969287	G	-0.0270737
rs10969291	G	-0.0297127
rs7044847	G	0.00679918
rs546929	T	-0.027419
rs10969304	A	0.00593535
rs1482073	A	-0.111302
rs1857663	T	-0.0453641
rs2884914	C	-0.0146038
rs2360145	G	-0.0344952
rs10970337	G	0.0257165
rs10758063	A	0.0105737
rs10970345	T	0.0187668
rs11515349	T	0.00278714
rs10970374	T	0.0140116
rs1475562	A	0.00747449
rs4879523	G	0.0088631
rs10758070	C	0.0312023
rs10813616	T	-0.00888864
rs10813617	C	-0.0127228
rs10970420	G	0.00714438
rs10970421	C	0.00725811
rs4354399	A	-0.014091
rs3928808	T	-0.00813199
rs1831290	A	-0.0315338
rs1411866	C	-0.0300556
rs7021875	G	-0.0374316
rs7854942	A	-0.0179544
rs11790400	A	-0.0069286
rs1023087	T	0.00703842
rs17288004	G	-0.00951226
rs867469	A	0.00281806
rs7866419	C	0.0131821
rs10813805	G	0.0411129
rs7847742	T	0.0293751
rs10738889	G	0.0180176
rs10738890	C	0.0179071
rs17289627	G	-0.0131242
rs639949	T	-0.00393049
rs605383	T	-0.0154211
rs7026407	T	-0.0132771
rs658253	C	-0.0131057
rs4633144	C	-0.00914463
rs613645	G	-0.0081944
rs621277	A	-0.00666854
rs2777729	A	-0.0114598
rs659527	G	-0.0110961
rs10971019	G	-0.0128236
rs10971020	C	-0.0128481
rs6476369	A	-0.00731649
rs7855693	A	-0.00919085
rs10813835	T	-0.0073281
rs10971025	A	-0.00521183
rs637421	C	-0.00747227
rs606902	T	-0.0840391
rs10971750	C	0.0283436
rs7856487	A	0.0377071
rs10971773	A	0.0192367
rs12376145	T	0.0295773
rs10972168	G	-0.048787
rs10814211	T	-0.00138471
rs10814213	A	-0.00254589
rs7036061	C	-0.00301521
rs17360668	A	-0.000586938
rs10118130	A	0.00845668
rs10511919	T	-0.00427764
rs10758303	A	0.0119944
rs4419897	G	-0.00241205
rs661712	C	0.00827142
rs555244	C	-0.00952959
rs10814222	A	-0.00447881
rs572527	A	-0.00644
rs1930358	A	-0.000101116
rs580376	T	-0.00494316
rs575102	C	-0.00909266
rs654977	G	-0.00326496
rs10972437	G	-0.00511551
rs12376673	G	-0.003868
rs1927959	C	-0.00233211
rs10814231	G	-0.00817112
rs2149368	A	-0.00292749
rs750548	C	-0.0081106
rs2274593	T	-0.00863946
rs723877	C	-0.00781058
rs10972462	G	-0.00838413
rs10738942	T	-0.00537128
rs10814247	G	-0.0234127
rs10972498	T	-0.0223154
rs4878619	C	0.022381
rs10491553	C	0.0221595
rs7863401	G	0.028569
rs7867847	T	0.0218324
rs12684292	C	0.0227642
rs1535912	T	-0.0425693
rs10814362	T	0.0352512
rs3758165	G	-0.0256654
rs3780154	C	-0.00979147
rs4880041	A	-0.0117662
rs3780160	C	-0.0311643
rs3758167	C	-0.014216
rs7853360	T	-0.0147615
rs3849925	A	-0.0150133
rs3758170	T	0.0146188
rs7876045	C	-0.0204073
rs7028875	A	-0.0124006
rs7857464	A	-0.0169855
rs7033961	T	-0.0115294
rs2182319	C	-0.00829316
rs10973499	T	-0.00614871
rs12380058	C	-0.00792683
rs10758452	A	0.0207489
rs10511952	A	0.0630475
rs6476733	A	0.0499713
rs10814762	G	-0.0498954
rs2498432	A	-0.0214773
rs7851458	C	0.0807971
rs2309421	A	0.0149595
rs2486456	C	0.0199912
rs17062942	G	0.0125674
rs2498424	T	0.0207357
rs2282336	T	0.0187535
rs2095876	A	0.0128782
rs10283841	G	0.0284176
rs10780528	C	-0.0229338
rs11139898	T	0.0107878
rs10867936	T	0.00131734
rs11139997	C	-0.0147164
rs7850854	G	0.0134477
rs2026795	C	-0.00728741
rs13287102	A	-0.00525244
rs11793130	T	-0.0144557
rs2297172	G	0.00670341
rs11140189	C	-0.0152647
rs12002964	T	-0.0121475
rs7022623	A	0.061615
rs9314727	G	0.0120553
rs10511972	T	0.00786758
rs1556207	T	0.0415259
rs12235696	T	0.00867869
rs17520192	G	-0.0403481
rs1007127	G	-0.00732905
rs10780773	T	0.0060681
rs10868453	T	0.00795021
rs2975908	G	-0.0135524
rs10868485	A	0.00907831
rs3015168	G	-0.02285
rs2078391	T	0.0204181
rs10481740	C	0.00857704
rs2209779	A	0.018378
rs10780851	T	-0.000119963
rs1927120	T	0.00837928
rs10746819	G	0.00212129
rs10780866	G	0.00648697
rs1927128	T	0.0145422
rs11142029	C	0.00575206
rs1927093	A	-0.000104943
rs7034322	C	0.00611816
rs1927099	G	0.000935298
rs2309647	T	0.00664785
rs3858107	G	0.0139818
rs1180079	T	-0.00554175
rs1180102	C	-0.00370485
rs1180104	G	-0.00884003
rs1180105	A	-0.00563776
rs7027209	G	0.00709346
rs1180117	C	-0.0101158
rs11142350	G	0.0114621
rs4449855	A	-0.0022357
rs12006212	G	0.000422904
rs11998951	C	0.00385715
rs7858988	A	-0.00530758
rs4375070	T	0.00663476
rs11142363	T	-0.00918812
rs11142368	T	0.00154727
rs11142373	A	-0.00259749
rs10746850	A	-0.0264527
rs11142521	G	0.0307226
rs1934474	G	-0.0496541
rs17055833	G	-0.0421256
rs17055851	A	-0.051751
rs4532663	A	-0.0455251
rs7037005	G	-0.0498823
rs17056359	C	-0.0513342
rs17056365	A	-0.036987
rs2031976	A	-0.0316841
rs25694	A	0.0419135
rs2274695	A	0.0238061
rs2274699	G	0.0334912
rs25690	G	0.0206929
rs25688	T	0.0339887
rs12551791	T	-0.0255195
rs17080960	A	-0.0134879
rs1322484	A	-0.0221714
rs9411042	G	0.0247387
rs10869165	A	0.0208027
rs4388509	C	-0.0193014
rs10869234	G	-0.0222685
rs6560320	T	-0.013834
rs10114134	G	-0.0205076
rs4565525	C	-0.015138
rs4581121	T	-0.0137972
rs1873119	G	-0.0298429
rs17605754	A	0.0398167
rs10869417	A	0.0390297
rs17611535	T	-0.0536411
rs3758187	T	-0.0309956
rs10124785	G	-0.0380518
rs13294304	A	-0.0201926
rs1412461	G	0.0286593
rs11144526	A	-0.0410074
rs1887796	A	-0.0365714
rs1927986	G	-0.035853
rs4744764	A	0.0192389
rs2990413	G	0.0162281
rs4744765	T	0.0342913
rs4744766	A	0.0181976
rs4745439	C	-0.025691
rs7860318	T	-0.0252641
rs7859556	A	-0.0335594
rs4745450	C	-0.0212718
rs7847011	C	-0.0432884
rs7033416	C	-0.0654652
rs1029037	C	-0.0565681
rs1331384	A	0.0274929
rs1888705	T	0.0151846
rs7037635	A	-0.0366554
rs1331387	G	0.0265884
rs12001438	A	0.0482361
rs2262121	G	0.0392781
rs2495207	A	-0.0339124
rs2803433	A	-0.0412308
rs707739	C	-0.0487495
rs7037698	C	-0.0237925
rs7857967	T	-0.0226232
rs7028529	A	0.0573975
rs10512062	G	0.0630502
rs10521470	A	-0.0615595
rs10121859	T	0.0168495
rs7034806	C	0.0287061
rs2183770	A	0.0197023
rs7020327	G	0.0159207
rs11145238	C	0.0475377
rs10435941	A	0.0218383
rs11145265	A	-0.0247424
rs12345013	G	0.0417029
rs10118161	T	0.0423316
rs4745637	G	-0.0275265
rs10116050	A	-0.0343847
rs12350048	A	0.0407392
rs10869944	C	-0.0279822
rs7035476	G	0.0689471
rs12377293	A	0.0572951
rs10781448	T	0.0265365
rs2188902	A	-0.0613975
rs2521904	A	-0.00633135
rs1757945	A	0.0144649
rs725961	C	-0.0110498
rs10867246	G	-0.0123654
rs11137819	C	0.0101836
rs12235834	C	0.0153102
rs11789804	C	0.00883843
rs10867256	T	0.00395197
rs10867257	G	0.00623858
rs11137826	T	0.0137959
rs10780248	A	0.0120602
rs10867259	G	0.00653383
rs4410986	T	0.00845478
rs12349155	C	0.022465
rs4431669	G	0.0144556
rs12348767	T	0.0219931
rs6559413	A	0.0283122
rs11788042	G	0.0277201
rs7043998	A	-0.0440487
rs17789217	C	0.0386393
rs2493604	T	-0.0451974
rs2769957	G	-0.0296702
rs1384615	G	-0.034362
rs10780343	A	0.0263633
rs1411068	A	0.030312
rs962883	G	0.0260907
rs10780348	G	0.0151256
rs10780350	A	0.0105587
rs4877531	G	0.0170883
rs1475450	G	0.00740453
rs7865549	A	-0.00564545
rs10867459	G	-0.0132365
rs7850306	G	-0.0299604
rs10512096	C	-0.0114256
rs1576198	A	-0.0111379
rs6559534	C	-0.0120026
rs12553692	G	-0.0204594
rs17793675	G	-0.0211171
rs1413334	C	-0.0253392
rs10125367	A	-0.00568444
rs7044696	G	-0.0119543
rs10735541	A	-0.0103889
rs10746625	C	-0.00525718
rs10115245	C	-0.00426264
rs915004	C	-0.0229131
rs1333934	A	-0.00776859
rs9314689	G	-0.0101244
rs4085128	C	-0.00492421
rs3739810	G	-0.006112
rs10867500	G	-0.00549086
rs1413337	A	-0.00974517
rs1413336	A	-0.00612841
rs10780382	A	-0.00345024
rs11787758	C	-0.00347974
rs7855085	G	-0.00412405
rs1889282	C	-0.00682815
rs12341107	T	0.0189086
rs10867543	A	0.0150362
rs11138688	T	0.0291441
rs1972804	A	-0.0321672
rs11138865	T	-0.0388225
rs2151225	G	0.0355832
rs7021132	C	-0.0227577
rs4595209	T	0.0205338
rs10867791	C	0.0402172
rs2796449	T	0.0197189
rs2627004	C	0.0298822
rs2627002	A	0.0215881
rs2796450	T	0.0265181
rs11139399	C	-0.0287054
rs2209725	T	0.043068
rs2788110	G	0.0269699
rs1933015	A	0.0146945
rs10867856	A	0.0170087
rs7870337	C	-0.046586
rs7031058	G	-0.0283829
rs11139689	A	-0.0643246
rs493701	A	-0.011171
rs12551034	A	-0.0534576
rs13294854	T	0.034626
rs10123088	T	0.0532274
rs11140021	A	0.0570383
rs10867989	A	0.0292896
rs7860626	C	0.0202919
rs17402202	T	0.0432356
rs12006006	A	0.0413446
rs4877770	G	0.021357
rs17086319	C	0.0213433
rs12001341	G	-0.0391033
rs17086501	G	-0.0414458
rs7865279	A	-0.0410331
rs17087472	G	-0.028452
rs10868219	G	-0.0122223
rs726433	T	-0.0300973
rs17087514	G	0.00366966
rs1147190	G	0.0036904
rs1187334	A	-0.00120036
rs2378670	A	0.00378036
rs1187333	G	0.000525192
rs1201364	G	0.0451025
rs1147193	T	0.0100746
rs1147198	T	0.00159441
rs1147199	G	0.0287361
rs1659412	A	0.0399341
rs1307279	T	-0.000554481
rs1187323	A	0.0349044
rs1187326	T	0.000105292
rs7871111	A	0.0601238
rs4877934	A	0.0467185
rs718468	T	0.0247286
rs2256555	G	0.0259461
rs3849871	G	0.0353936
rs3849872	A	0.0366508
rs7031341	A	0.0334722
rs11141165	C	0.0565617
rs4242636	C	0.0417439
rs4877955	T	0.0208188
rs4877958	C	0.0325175
rs6559957	T	0.0435575
rs9792548	A	0.0145228
rs1927084	A	0.019095
rs7862522	T	0.0139835
rs4427250	G	-0.0457756
rs17399090	T	-0.0456537
rs17477673	T	-0.00844328
rs1014306	A	0.0114803
rs7036781	A	0.0121016
rs12378686	T	0.0319138
rs11141878	A	0.0189241
rs11141889	T	0.0132511
rs12001404	G	0.0140608
rs9314763	C	-0.0113335
rs9314765	G	-0.0167965
rs9314766	G	-0.0161212
rs7043562	C	-0.0290664
rs7044513	A	-0.0145366
rs7047988	T	-0.023271
rs13283404	A	-0.0115148
rs4878112	A	-0.0161523
rs6560011	C	-0.00541292
rs3118846	G	-0.00779299
rs3118867	G	-0.00553883
rs2274607	A	0.0349684
rs2274606	A	-0.0359366
rs1927975	C	-0.00393757
rs2274605	T	-0.0201891
rs3818584	T	-0.0174488
rs4878115	C	-0.0218265
rs3128501	A	-0.028698
rs4598339	T	-0.0591694
rs4601416	C	-0.0651089
rs10868658	G	-0.0250393
rs4877127	T	0.0507617
rs12377675	G	0.050768
rs17080817	G	-0.0317785
rs17080818	A	-0.0336506
rs17439518	C	-0.0317701
rs11999884	G	-0.0282904
rs4405007	T	0.020158
rs3138512	A	0.0405189
rs9696753	A	0.0205687
rs9330446	T	0.0235105
rs10908940	G	0.0196152
rs1443358	C	-0.0350678
rs1373102	T	-0.0177586
rs7851675	A	-0.0278465
rs1854445	G	-0.0326361
rs10820912	T	-0.0224205
rs7848094	C	-0.0247574
rs4743860	C	-0.0211401
rs2798018	T	0.0100793
rs1754069	T	0.0787565
rs1754068	T	0.0208622
rs2771090	A	0.0203061
rs2253777	A	0.0532127
rs1172987	C	-0.0248229
rs291007	G	-0.0432595
rs290277	G	-0.0382701
rs1333633	A	-0.0147058
rs3789889	G	-0.0164076
rs290238	T	-0.0151737
rs290237	T	-0.010261
rs10993697	T	-0.0227603
rs10993698	T	-0.021893
rs10993705	T	-0.0427635
rs10993709	A	-0.0237553
rs10993713	T	-0.0749405
rs290228	G	-0.030784
rs290226	T	-0.0250897
rs290221	T	-0.0252821
rs1755938	A	-0.028596
rs290255	A	-0.0155029
rs773518	G	0.0401474
rs298722	A	-0.0382822
rs298728	T	-0.0360247
rs298720	C	-0.0549554
rs1757648	C	-0.0528483
rs1569141	T	0.0159627
rs11790808	C	0.0270795
rs16907923	G	0.027422
rs11792818	G	0.0323697
rs7045662	C	0.0343135
rs7026615	T	0.0293836
rs11787708	C	0.0209842
rs7018784	T	-0.0351399
rs7944	C	-0.026833
rs7854213	A	-0.0366179
rs3824424	C	-0.0195132
rs11791001	G	-0.0170407
rs1380	T	-0.0168471
rs7848472	C	-0.0246019
rs12554962	T	-0.0171412
rs10821099	G	-0.00480618
rs10992689	C	-0.00922099
rs1110335	T	-0.0040323
rs10821101	G	-0.00919062
rs10761205	T	-0.00957888
rs753697	A	-0.0162679
rs10761209	C	-0.00799219
rs3001450	T	0.00924657
rs3001451	C	0.0167622
rs2995998	C	0.012785
rs2991377	T	0.00564283
rs12555823	T	0.0791803
rs4744272	G	-0.0293753
rs2398863	T	-0.0213121
rs4428725	G	0.0205733
rs4075732	C	0.0346388
rs10115047	C	-0.0422968
rs10978784	T	0.0505674
rs591579	A	-0.0156843
rs1410783	C	-0.0114857
rs667018	A	-0.0166746
rs10733713	C	-0.0285236
rs10760787	C	-0.026026
rs10985045	G	0.0718156
rs7032570	C	0.0326228
rs13300050	C	0.0149172
rs3780454	A	0.0140857
rs3780453	T	0.00816909
rs3780452	C	0.0154347
rs3739667	T	0.00948178
rs7029585	C	0.00884698
rs10985441	G	0.00673581
rs3739666	C	0.00270742
rs12348328	C	0.0407966
rs7041802	G	0.0102137
rs514993	T	0.0237162
rs660148	A	0.0257846
rs1537959	C	-0.0237559
rs10818941	G	0.0129418
rs10818944	A	0.025532
rs2808550	C	-0.0117409
rs2808553	T	-0.0135686
rs1930416	C	-0.0179542
rs2779565	G	-0.0395213
rs2095121	G	-0.020509
rs4327958	T	-0.0086276
rs10987082	C	0.035466
rs2778913	C	-0.0194977
rs1167774	T	-0.0172816
rs10081642	C	0.0175923
rs2779541	C	-0.0192848
rs2778917	T	-0.0177117
rs1547272	T	-0.00720006
rs7048344	A	-0.009193
rs7869482	A	0.0118705
rs4742734	G	-0.00619991
rs7856813	T	0.0137585
rs1930135	C	-0.00371672
rs6478797	G	-0.0070469
rs1571928	G	-0.0126159
rs12345853	G	0.0108751
rs1930139	T	-0.00289735
rs10435898	C	-0.00898745
rs12338804	A	0.0154834
rs10512259	A	0.0127336
rs6478811	T	0.00135259
rs4517239	A	-0.00968654
rs337547	A	-0.00481774
rs337545	G	-0.00886932
rs337539	C	-0.0202678
rs337559	T	-0.0122268
rs337557	C	-0.0116417
rs337556	C	-0.00628109
rs570138	G	-0.00781939
rs10119077	G	0.0403526
rs10989981	A	0.0264678
rs10990004	A	0.0214304
rs1425279	A	0.0245716
rs10820151	A	0.023951
rs10990034	T	0.0187304
rs10990035	T	0.0199771
rs1593332	A	0.0100385
rs843167	C	-0.0290528
rs4743664	C	-0.0310843
rs1562042	A	-0.0706679
rs4743756	C	-0.0242239
rs10761081	T	-0.0265028
rs10761082	T	-0.0166133
rs10820722	T	-0.00982845
rs2472476	T	-0.015183
rs2472473	A	-0.0182538
rs4742927	A	-0.0338608
rs4149275	G	-0.0299519
rs10991660	G	-0.0505943
rs2417654	T	0.0302917
rs2417655	A	0.0354965
rs13299446	T	0.0490015
rs971416	G	0.0202198
rs996826	A	0.0246272
rs885578	A	0.0339435
rs10521076	T	0.0277558
rs7038938	G	0.0241978
rs4128264	A	0.0181942
rs10125300	T	0.0119542
rs10978661	C	0.0368011
rs7850188	C	0.0127758
rs7863663	T	0.0194204
rs7874161	T	0.015373
rs11794083	T	0.0279675
rs716004	T	-0.0308857
rs10978802	G	-0.0123594
rs10816494	C	-0.0222226
rs10978803	A	-0.0255953
rs7874386	G	-0.0256057
rs10816499	C	-0.0214993
rs6477581	T	0.020641
rs7045958	T	0.0324521
rs7019214	G	0.0265922
rs6477606	A	0.0201261
rs12351443	T	0.0207452
rs10979119	C	0.0166628
rs10979163	A	0.0190532
rs13301510	A	0.033149
rs484167	C	0.0321774
rs595811	A	0.0271368
rs665556	T	0.0179144
rs542808	A	0.0322606
rs614851	G	0.0109543
rs16913355	A	-0.067992
rs7031739	C	-0.0183263
rs7019986	A	-0.0269195
rs12379316	A	0.0603868
rs3750450	G	0.0228439
rs12352460	G	0.0306893
rs1837550	C	-0.0153111
rs10979826	C	-0.0404603
rs12683600	G	-0.0496344
rs6477703	T	0.0253339
rs4292768	C	-0.0216993
rs7852279	T	-0.0213502
rs17802842	G	-0.0116117
rs17802854	A	-0.0144039
rs12115792	G	-0.0737035
rs12336878	T	0.078162
rs7032049	A	0.0384116
rs10980086	C	0.103224
rs7871428	C	0.0333177
rs914355	A	0.0338507
rs10759402	T	0.0680517
rs10817033	G	0.0352134
rs7046184	T	0.0770656
rs12238269	T	0.0127724
rs3010804	A	-0.0142665
rs3010809	C	-0.0177576
rs10980551	G	-0.00884731
rs4144418	C	-0.00662172
rs2821142	T	-0.0455995
rs2031665	G	0.00937751
rs750984	T	0.0213668
rs1326899	G	0.0117763
rs2805386	G	-0.0132064
rs2766993	G	-0.0158602
rs10817114	A	0.00963327
rs10817133	G	-0.0241121
rs3739707	A	-0.0333643
rs691751	G	0.0224374
rs691720	A	0.0391512
rs10980845	A	0.0177502
rs3824469	G	-0.0856468
rs7026148	C	-0.040011
rs995366	C	0.0531656
rs1408697	T	0.0449309
rs10981559	C	-0.0732435
rs10981613	T	-0.130625
rs11794048	G	0.00807526
rs3827672	T	0.0021653
rs11794908	T	-0.000922047
rs11787959	A	-0.000875499
rs4455930	T	0.0128984
rs6477997	C	0.00524483
rs4979224	G	0.00888878
rs4978536	G	0.00330279
rs2233913	C	0.0154569
rs10981693	C	0.00815869
rs10513190	T	0.0197098
rs3087548	T	0.0247424
rs3810918	G	0.0187047
rs3810919	T	0.0207792
rs10817474	G	0.00454259
rs17763934	G	0.0181362
rs4979232	G	0.00428778
rs10817475	G	0.00555954
rs7860625	A	-0.0360124
rs10817478	C	0.00512322
rs912247	C	0.00642256
rs6478009	G	-0.0104001
rs7037201	G	-0.0105123
rs10981769	C	-0.0203647
rs4979240	C	-0.00917591
rs12342334	C	-0.0204846
rs10981892	A	0.0203044
rs1556263	T	0.00739807
rs4979275	G	0.00911636
rs10123658	T	0.013492
rs1326328	T	0.0109627
rs7858787	A	0.0133366
rs7861911	G	0.0200252
rs1536328	G	-0.0139254
rs6478041	A	-0.0638693
rs7853853	A	0.0386144
rs6478108	T	-0.0228078
rs4263839	G	-0.0128501
rs7862325	C	-0.00631724
rs6478109	G	-0.0194859
rs7848647	C	-0.0180003
rs1407308	G	-0.00818294
rs7866570	T	-0.0116537
rs2006996	C	0.0639849
rs7863183	C	-0.00907308
rs1537733	C	-0.0237563
rs10817734	G	-0.0229594
rs10982623	G	-0.0316204
rs10982629	T	-0.0387595
rs10982634	C	-0.043019
rs10481680	C	-0.0375242
rs4147051	T	-0.0426348
rs4112338	G	-0.0196265
rs7846857	A	-0.029622
rs2418327	G	-0.0247561
rs11998787	A	-0.0111725
rs12378054	C	0.0954572
rs10983088	A	-0.0567494
rs10983127	C	0.0435133
rs12237388	G	-0.0387855
rs10983339	G	0.0350782
rs4240415	C	0.0164029
rs7874694	C	0.0164134
rs4240416	C	0.00929215
rs10759918	G	0.0161573
rs1416940	T	0.00843619
rs1339929	C	0.0157719
rs2900139	A	0.018098
rs10818033	G	0.0165039
rs10739492	A	0.0156931
rs4837163	T	0.0102485
rs7032028	T	0.00466751
rs7872945	T	0.01412
rs7875944	T	0.00837763
rs4240422	C	0.0133382
rs1415373	T	-0.0360374
rs10983712	C	0.0180011
rs1329055	T	-0.0375304
rs1928295	C	0.0181769
rs9408902	G	0.0158357
rs1887904	C	0.0215583
rs11790829	A	0.0334711
rs1572299	C	0.0262546
rs7037161	A	-0.0350772
rs11789399	A	0.0179451
rs11789407	A	0.0198203
rs2109619	C	-0.0183263
rs10760014	A	-0.0471319
rs10984378	G	0.0345077
rs10760015	G	0.00968763
rs1158810	C	0.0169197
rs1158809	C	0.0295172
rs2274157	A	-0.00762552
rs10818292	G	-0.0470963
rs10984496	T	0.026058
rs16908297	A	0.0310715
rs16908302	T	0.0228258
rs17635344	T	-0.00665359
rs4837637	T	0.0177611
rs1590990	C	0.0097834
rs17635586	T	-0.00607508
rs17635778	T	-0.0181522
rs1412066	T	0.0130338
rs4836767	C	0.0135672
rs17635892	C	-0.0140534
rs1412067	G	0.0189186
rs10818304	T	0.0112408
rs12348147	C	0.0804276
rs10491524	C	-0.0322603
rs1412056	A	0.0304348
rs7036147	T	0.0260651
rs10818412	T	0.0341892
rs945246	C	0.0143641
rs9409227	A	0.013486
rs950044	T	0.0189492
rs1335220	A	0.0223791
rs4837710	G	0.0191678
rs2900169	C	-0.0558279
rs10985011	A	-0.00334158
rs10985014	G	-0.00123297
rs10985015	T	0.00411829
rs10985016	A	-0.00644214
rs36078109	T	-0.0138709
rs10985021	G	-0.00666773
rs16910125	T	-0.0183589
rs3814536	C	-0.00990869
rs10985030	C	-0.014064
rs13300027	A	-0.0101293
rs10985034	A	-0.00748767
rs10985036	C	-0.00757928
rs13285804	T	-0.0147944
rs12115750	A	-0.0110594
rs10985044	A	-0.0118486
rs12379265	T	-0.00806784
rs6602	C	-0.0161226
rs10985054	T	-0.0138801
rs10985060	C	-0.0154744
rs13291973	T	-0.0324376
rs7867876	A	-0.0171806
rs10985112	A	-0.0386173
rs7037673	T	0.00603397
rs17611	T	0.00200517
rs7027797	C	-0.00840348
rs10116271	T	0.00870879
rs25681	A	0.00921706
rs992670	A	0.00640633
rs2159777	G	0.00615611
rs10733650	T	0.00529891
rs993247	G	0.00294987
rs2416811	T	0.00326346
rs10760142	C	0.00599891
rs7042135	T	0.00100654
rs10760151	G	0.00209746
rs2296078	T	0.00351658
rs10760153	C	0.000830784
rs10760154	T	0.002443
rs4837820	A	0.00489954
rs10739593	G	0.00421396
rs10760165	T	0.00527068
rs10760167	G	0.00631669
rs878691	T	0.00537774
rs3827678	T	0.00292979
rs4837832	A	0.00332395
rs10760169	T	0.00388683
rs306761	A	-0.0608529
rs7871736	T	-0.0440047
rs10985433	A	-0.0487088
rs1977804	G	0.0489875
rs12000807	C	-0.0377717
rs1536929	G	0.031655
rs4838097	C	-0.0357488
rs16927075	A	-0.0409642
rs16927096	A	-0.0456097
rs7858299	T	0.0271874
rs7037796	G	0.0196137
rs7860363	T	0.0122424
rs7868364	T	0.0193596
rs829179	A	0.0921712
rs2041944	A	0.033103
rs4595229	G	0.0832912
rs10760419	C	-0.0244903
rs10987178	A	-0.0310277
rs2809443	T	-0.00917375
rs2773374	C	-0.0122408
rs2809445	T	-0.0297182
rs2773379	C	-0.010535
rs17272567	C	0.0572261
rs10987574	A	0.0527407
rs2779732	C	0.0347313
rs2779725	C	0.0164352
rs2779724	C	0.0328747
rs2779723	A	0.0182414
rs2812283	T	0.0173983
rs10987807	C	-0.0475029
rs7032368	A	-0.0573451
rs10760564	C	0.0210307
rs10819410	A	0.0241727
rs2152833	T	-0.0371046
rs3763599	G	0.0130416
rs2297768	T	-0.023727
rs2297771	G	-0.0275358
rs4837289	A	-0.0203372
rs1322671	C	0.0381609
rs1306	C	0.0295284
rs542305	G	0.0783013
rs3780269	A	0.0751258
rs17406861	T	0.0498297
rs2254289	G	-0.0273405
rs10821564	G	0.0466113
rs10761407	A	0.0130057
rs10761409	A	0.0173026
rs11103106	A	-0.0230353
rs1333235	A	-0.0309559

### Sheet: Table S3
Supplemental Table S3. Single nucleotide polymorphisms and their weights used for construction of the alternative genetic score for seizure freedom after valproate intake (from Wolking et al. Pharmacogenomics 2021)
RSID	Effect Allele	Weight
rs6687927	A	0.0758873
rs34571177	G	0.0769826
rs56034017	T	0.0822766
rs1144814	G	0.0809928
rs12478870	T	-0.078729
rs4292046	C	0.0850394
rs13063535	T	0.0798938
rs3897920	A	0.0821098
rs1469101	C	-0.0779286
rs78269837	G	0.0849346
rs900653	A	-0.081154
rs2077270	G	-0.082207
rs34718040	C	-0.0767837
rs76436777	C	-0.0787529
rs11014009	T	0.0771338
rs11860907	C	0.0804633
rs756277	T	0.0758771
rs619889	C	0.0826622
rs6046489	C	0.084473
rs2247468	C	0.0770379

### Sheet: Table S4
Supplemental Table S4. Single nucleotide polymorphisms and their weights used for construction of the genetic score for seizure freedom after levetiracetam intake (from Wolking et al. Pharmacogenomics 2021)
RSID	Effect Allele	Weight
rs11250268	A	-0.0322747
rs11250304	T	-0.0222586
rs4880484	C	-0.0151901
rs10903399	C	-0.0104211
rs1046914	C	-0.0142948
rs904957	A	0.0189374
rs904960	A	0.0119243
rs882311	T	0.00758905
rs2271275	T	0.0156707
rs7909417	G	-0.0194017
rs7924253	A	-0.025869
rs6560718	G	0.0174362
rs4353199	G	-0.0299194
rs10903468	C	0.0203761
rs2676719	G	0.0376625
rs17156488	G	0.025773
rs11250664	A	-0.0387539
rs12572078	T	-0.0320418
rs1875008	A	-0.0122026
rs10751811	G	-0.012786
rs11595576	C	-0.0077288
rs7904615	G	0.0204705
rs4880908	T	-0.0242553
rs7073272	A	-0.020279
rs7924155	G	-0.0422373
rs12572345	T	-0.046444
rs17156779	A	-0.0380723
rs11250795	A	-0.029209
rs4880925	G	0.0451004
rs10903564	A	0.0430783
rs4298832	C	0.0166973
rs2492866	T	-0.0237933
rs962762	G	0.0202986
rs962760	C	0.0144067
rs10903586	G	0.0185805
rs7912369	G	0.0544491
rs945254	A	-0.0783751
rs7920017	G	0.0126931
rs7923330	C	0.0113248
rs17235747	C	0.0185101
rs11251024	G	0.0180263
rs11251057	C	0.0324554
rs12761870	T	-0.0207136
rs11592542	C	-0.0335404
rs11251104	T	-0.0170314
rs11251105	G	-0.0233591
rs11251116	A	-0.0138962
rs11251118	C	-0.0172242
rs7093387	G	0.0101629
rs1570953	T	0.0191025
rs17243233	A	0.0288789
rs7089055	A	0.0229844
rs11812300	C	0.0242448
rs11817977	T	0.0269316
rs1540996	T	0.0462147
rs2388258	A	0.0207705
rs10508237	G	-0.0288323
rs7093049	G	-0.00988364
rs10794921	T	-0.0190295
rs11595982	A	-0.015243
rs10903809	A	-0.0118506
rs7080305	G	0.0162905
rs12570182	C	0.016372
rs1931865	G	0.0330233
rs945142	C	0.023918
rs7095226	G	-0.0250035
rs11251502	G	-0.0435188
rs7912465	T	0.0358211
rs7911151	T	0.0207142
rs7090790	G	0.047965
rs10904029	T	0.0398031
rs10508253	G	0.0384438
rs705478	T	0.0200143
rs9971129	T	0.00952652
rs715094	C	-0.0128398
rs10795059	A	-0.0321345
rs7911947	A	-0.0091831
rs10904056	T	-0.00849937
rs7914587	C	-0.026549
rs11814314	C	-0.00319371
rs17315959	G	-0.0189627
rs7906888	G	-0.0432543
rs10795068	G	0.0247721
rs4881259	A	0.0175451
rs4881260	G	0.0284391
rs2025682	G	0.0149751
rs17338734	C	0.0148174
rs10795164	C	-0.0455442
rs2961599	C	0.010384
rs2397988	G	0.0130739
rs2961594	T	-0.0174366
rs2961618	A	0.0098897
rs2961617	G	0.0198169
rs2924279	A	0.0251209
rs2961620	T	0.0201756
rs2961563	A	0.0401811
rs7068555	A	-0.0268449
rs12249281	A	-0.0233358
rs2801904	A	-0.0210272
rs2263348	G	-0.0263188
rs10736995	A	-0.0145083
rs4525119	T	-0.00760293
rs4881388	T	-0.0142307
rs7901781	T	-0.0211389
rs1889457	G	0.0111266
rs12775790	A	0.00965654
rs2895056	G	-0.0275744
rs11253059	T	-0.0161163
rs11253066	T	-0.0320975
rs12260226	G	-0.0237464
rs11253067	T	-0.029565
rs9423582	A	0.00917235
rs10904478	T	0.0371191
rs6422396	G	-0.014455
rs3255	T	-0.00675313
rs7097775	A	-0.0126733
rs7910290	G	-0.0046033
rs6601957	G	-0.0104235
rs11253156	G	-0.00380496
rs10795273	T	-0.0157616
rs7474730	A	-0.0124886
rs7476837	T	-0.00643722
rs8181389	T	-0.0132348
rs7477466	T	-0.00514276
rs4881436	A	-0.0233805
rs7918430	A	-0.00845348
rs3923348	G	-0.00304083
rs6601964	T	0.0105779
rs12572605	C	0.0116806
rs7090709	T	-0.00804993
rs7076318	C	0.00514669
rs11253185	G	-0.000865084
rs4242790	T	-4.11546e-05
rs11791	G	-0.0076861
rs4630198	T	0.00509211
rs4881459	A	-0.00184414
rs4077511	A	-0.034187
rs11256448	G	0.0297875
rs10906402	C	-0.0761276
rs4750517	G	-0.0229911
rs1561875	C	-0.0301408
rs6602165	G	-0.0151736
rs17142082	G	-0.0260914
rs570825	C	-0.0212098
rs2762576	A	-0.0345795
rs2692759	T	0.0612299
rs2248474	G	-0.0232605
rs2767696	T	-0.036822
rs2692780	G	-0.0272004
rs12773344	G	-0.0316794
rs12776264	A	-0.0299498
rs1537632	C	-0.0415466
rs1244461	G	0.00812464
rs1244440	C	0.0167305
rs10752119	A	-0.0114412
rs10508338	C	-0.0229804
rs2986977	A	0.0144896
rs265934	A	0.0188875
rs10905245	A	-0.0138459
rs10905246	G	-0.00662558
rs4749359	A	-0.00645731
rs4749361	G	-0.0121945
rs1399181	A	-0.0123328
rs2149111	G	-0.00209796
rs2388431	G	-0.013012
rs187821	C	0.00472506
rs10795579	A	-0.00931464
rs263415	A	0.00687177
rs4747643	C	-0.0193892
rs4747647	G	-0.00339251
rs1514232	T	-0.021212
rs2798832	C	-0.0233844
rs12783630	T	-0.0328362
rs12770616	T	-0.0252976
rs17143438	A	-0.047588
rs17143441	T	-0.0459428
rs1018729	C	0.0125938
rs12263179	A	-0.0203648
rs12248916	T	-0.0343926
rs290898	C	0.0705214
rs1444775	A	-0.0221988
rs827637	G	0.0426055
rs1705326	T	0.0221852
rs1663689	C	-0.017542
rs1149930	G	0.0194183
rs1149936	A	0.0190379
rs1149937	A	0.0126831
rs1149940	A	0.012431
rs1149943	C	0.016159
rs9423797	T	0.0181977
rs10905565	A	0.0284135
rs10905653	G	0.0227812
rs2477051	T	0.0466119
rs927507	T	0.0211219
rs2819042	C	-0.0166205
rs2759635	A	-0.0594811
rs4749974	C	0.0308175
rs2181444	A	0.00419765
rs2031142	C	0.000253585
rs7083737	G	0.0132391
rs7088716	G	0.014723
rs7085561	A	0.0189064
rs867221	T	0.0161326
rs10905835	G	0.00928547
rs7098466	T	0.0211703
rs7069558	C	0.0138725
rs4749995	A	0.014695
rs4565798	C	0.00920322
rs11256857	T	0.00716721
rs968561	G	0.00787089
rs10752209	C	0.0142867
rs10905843	G	0.015053
rs2399576	T	0.00961146
rs1928724	G	0.0166586
rs10795843	T	0.0112296
rs7902713	G	0.0528553
rs12359274	C	0.0307755
rs6602475	T	0.0227799
rs7082537	G	-0.0597611
rs1291845	T	0.0222636
rs1291863	T	0.0220791
rs7894817	A	0.0397699
rs10905902	T	-0.0378415
rs12245422	G	-0.055064
rs7896383	C	-0.0503171
rs10160031	C	0.0376108
rs7098278	C	-0.0232629
rs10430780	G	0.0318822
rs4620613	C	0.0376016
rs2271804	A	0.0266162
rs7068966	T	0.0125059
rs11257612	C	-0.0264304
rs10906105	T	-0.0304828
rs2399860	T	0.0266511
rs10508442	T	0.0126092
rs11257786	T	0.0139541
rs1111056	G	-0.0174184
rs11257802	G	-0.0121041
rs1108131	C	-0.0277164
rs2399846	G	0.0152684
rs7097560	G	0.0214381
rs7081851	C	0.0140599
rs12570530	C	-0.026553
rs11257922	G	-0.0163377
rs12359004	A	-0.0373733
rs1251015	A	0.0231493
rs1251007	T	0.0210754
rs2244380	T	0.0347583
rs676302	T	0.0390455
rs17512962	A	0.0281469
rs825411	G	-0.0483678
rs10752287	T	0.0358906
rs7085304	T	0.0356927
rs473407	C	0.0306242
rs11258311	C	-0.0570418
rs1414396	T	0.0205838
rs11596016	G	-0.0244545
rs12414133	G	-0.0342516
rs6602652	G	-0.0290555
rs17631759	G	-0.0382485
rs2797866	C	0.0227582
rs4503424	G	0.0213958
rs17314739	C	-0.0364746
rs3942455	C	-0.0186836
rs2026754	C	-0.0263798
rs11259005	A	-0.0155407
rs1360207	T	-0.0249198
rs1018666	T	-0.0124376
rs17251862	C	-0.0106203
rs17337006	C	-0.00843559
rs11259022	A	-0.0221585
rs2009555	G	-0.0248264
rs10906682	C	0.0185082
rs11259112	C	-0.0210662
rs11259118	C	0.0232952
rs12245743	A	-0.0434742
rs11259120	A	-0.0110162
rs11259135	G	-0.0166833
rs17155399	C	-0.0298394
rs7083394	T	-0.0655836
rs7087856	A	-0.0824264
rs11259235	G	-0.111926
rs7921286	A	0.0234495
rs12217746	T	-0.0210722
rs7912582	T	-0.024714
rs10906817	T	-0.0307756
rs10796255	G	-0.028056
rs11259456	A	-0.0243053
rs9423933	G	-0.0552598
rs17156496	A	0.0303217
rs17156509	A	0.0359171
rs10752361	C	-0.0487732
rs12218679	G	-0.0238972
rs10906884	G	-0.0287323
rs2138930	G	-0.0246382
rs4387250	T	-0.0147981
rs7904933	C	-0.0230429
rs10796283	C	-0.0193621
rs12264469	G	0.0094654
rs17156739	G	0.0638384
rs12258622	C	0.0736732
rs7097885	C	0.0240571
rs2000201	T	0.0254484
rs902073	G	0.0238072
rs10508512	A	0.0253067
rs17138721	C	0.0297858
rs10795401	C	0.0496349
rs10795415	C	0.0190505
rs17139010	G	0.0199293
rs11254169	G	-0.0398756
rs6602152	G	-0.0349445
rs6602159	T	-0.0202868
rs1801232	T	0.0491475
rs2356823	T	-0.0263593
rs7898283	C	0.0250851
rs17362157	G	-0.0316399
rs11254509	A	0.0347125
rs997946	C	-0.0325432
rs1753369	G	-0.0410884
rs691112	C	0.0560921
rs7915409	A	-0.0173531
rs1888693	A	-0.0134498
rs10764325	C	-0.00407081
rs10740993	T	-0.00956894
rs10828278	C	-0.00593562
rs10764326	C	-0.00705808
rs2068356	A	-0.0201825
rs10828280	T	-0.00524168
rs10828282	T	-0.00979694
rs10764331	G	-0.00217913
rs10764332	C	-0.00721722
rs16916916	T	-0.0264434
rs41494451	T	-0.0330782
rs12777936	T	-0.0124498
rs16916928	A	-0.0168694
rs12413195	C	-0.012322
rs1779227	C	0.0239552
rs1779228	C	0.00482007
rs1779237	T	0.013414
rs11593318	A	-0.0348205
rs12414674	G	-0.0385088
rs16916944	T	-0.0153162
rs7914927	T	-0.0271093
rs16916984	A	-0.0427842
rs11013043	T	-0.0547084
rs11013044	A	-0.0335974
rs11013093	T	-0.0169665
rs1277723	A	0.0429061
rs1295882	C	0.0343351
rs1277733	T	0.0290144
rs1277731	A	0.0241873
rs16917151	G	-0.0235384
rs2799571	G	0.0518218
rs2225962	A	-0.0233339
rs2496057	G	-0.00997779
rs2496075	G	-0.0199226
rs2496096	A	-0.00481742
rs7100382	C	0.0099638
rs7100403	G	0.0132831
rs10400122	C	0.00803403
rs1609746	T	0.00823741
rs11009593	G	0.00760615
rs11009616	A	0.019117
rs10763968	T	0.00983291
rs1889521	C	0.00612429
rs1591341	T	0.0113197
rs10763972	C	0.00612629
rs7918440	G	0.0166346
rs7910052	C	0.00767851
rs16906129	T	-0.047628
rs11010247	G	-0.0478352
rs10827526	A	0.0259436
rs10764175	G	0.0225806
rs927827	G	-0.0551539
rs2148301	G	-0.0462865
rs12219125	T	-0.0372663
rs11011992	G	-0.0230971
rs10764242	G	-0.0194099
rs10828072	A	-0.0375245
rs4559578	C	-0.0527744
rs872299	T	-0.0241672
rs11012136	A	-0.0366324
rs10828173	A	0.0251898
rs16921415	C	0.0533025
rs11012485	T	0.0499148
rs6482158	G	0.0545222
rs2986673	C	0.0299173
rs491386	G	0.0225013
rs2119239	C	-0.0197135
rs1243181	C	0.0262256
rs9418419	G	0.0307299
rs1053454	C	0.0158773
rs746203	T	0.0144801
rs4532931	C	0.0315062
rs11013046	T	0.00524697
rs943189	C	0.011835
rs7094131	T	0.0152394
rs11013048	T	0.0136276
rs7088318	A	0.0147491
rs7075634	C	0.0244281
rs11013066	C	-0.0108609
rs10828408	A	-0.0288241
rs373648	T	-0.0180118
rs6482383	A	-0.0455892
rs7087182	T	-0.0524348
rs16924656	G	-0.020763
rs13377176	G	-0.0228701
rs1932594	T	-0.0100691
rs1932595	G	-0.0175703
rs7068309	C	-0.0213203
rs10828639	G	-0.0109513
rs10828640	C	-0.0219472
rs11014068	G	-0.0191959
rs16924711	C	-0.0120735
rs4748946	C	0.0498663
rs1409307	A	0.0466591
rs1335200	G	0.00691447
rs1335199	C	0.0124196
rs4747530	C	0.0087728
rs10828819	A	0.027448
rs7899012	T	0.0394838
rs1414052	C	0.0115977
rs7922752	C	0.0115541
rs7915074	A	0.0249147
rs1414040	C	0.0493016
rs1414043	C	0.00520461
rs10741094	C	0.00728292
rs7911256	C	0.025373
rs7100209	A	0.0581806
rs12268257	T	0.0138576
rs3802512	T	0.0191881
rs2367977	A	0.0218324
rs2290167	C	0.0168917
rs11014679	G	0.0303492
rs2442865	C	0.0570161
rs2442846	A	0.0261857
rs2437382	A	0.0508638
rs2505419	C	0.0438513
rs2437406	C	0.0509727
rs1330572	G	-0.0168346
rs994502	C	-0.0163083
rs10508715	G	-0.00671079
rs2839670	A	-0.0190018
rs2236418	G	-0.0282775
rs2839671	A	-0.0157415
rs12243037	A	-0.0131234
rs1330581	G	-0.00434475
rs2368160	A	-0.00993984
rs12414701	T	-0.004999
rs4749102	A	-0.00660477
rs7073119	G	-0.00734043
rs7906725	A	-0.00579825
rs7067571	T	-0.0112675
rs1999241	G	-0.00958064
rs3781113	C	-0.00838071
rs4144102	G	-0.00454357
rs8190748	G	-0.00616739
rs8190754	T	-0.0133321
rs4749107	G	-0.00388071
rs4749108	T	-0.0155701
rs11594057	A	-0.00963796
rs3781108	C	-0.003408
rs882138	C	-0.00770059
rs12248143	A	-0.00218414
rs7080128	A	-0.00290097
rs2095498	G	0.0347972
rs4749119	G	0.0411962
rs11015068	T	0.0300513
rs1537745	A	0.0178154
rs4749121	T	0.0266894
rs787068	G	0.0156938
rs10741112	C	0.00895735
rs11015154	G	0.0254268
rs11015156	T	0.0305907
rs7903201	A	0.0414358
rs11015160	G	0.0481478
rs12354674	T	0.06004
rs7922118	G	-0.0146933
rs7092707	T	-0.0186457
rs11015358	G	-0.0350321
rs7909706	C	-0.0450329
rs1248993	G	-0.038999
rs1249003	G	-0.0364745
rs787116	T	-0.0216688
rs7915909	A	0.0257968
rs1265787	C	-0.0245321
rs1773877	A	0.0419111
rs1763382	T	0.0326343
rs1763371	G	0.0210376
rs945303	A	0.0684087
rs4749389	A	0.023013
rs7095662	A	0.0267765
rs12256237	C	-0.0616655
rs11007490	G	-0.0253982
rs11007491	A	-0.023619
rs2488690	T	-0.0133904
rs2488689	A	-0.0169166
rs1247451	A	0.0192567
rs1247456	A	0.030983
rs11007687	T	0.0311031
rs1007218	A	0.0296771
rs11007719	A	-0.0211623
rs12359769	T	-0.0258734
rs4749487	G	-0.0107548
rs11007734	A	-0.0181339
rs10763756	A	-0.0185388
rs1927453	C	-0.00913809
rs1927451	T	-0.00814874
rs1927450	T	-0.0135446
rs11007743	G	-0.00446123
rs1927443	G	-0.0190781
rs10826698	G	-0.0100336
rs2986957	C	-0.0199965
rs3006554	A	-0.0126906
rs3006555	G	-0.0144742
rs3006556	T	-0.0208524
rs1690627	C	0.0277183
rs7917824	C	0.0269296
rs7909221	A	0.00835305
rs7895021	G	-0.0156405
rs2907794	A	-0.0277224
rs2986936	G	-0.00826032
rs11008865	T	0.0115263
rs10508773	T	0.0107174
rs1887531	T	-0.0197659
rs3006624	C	-0.00915908
rs2479358	T	-0.00573334
rs713267	C	-0.01312
rs11599044	G	0.00997131
rs11592754	C	0.0203274
rs2490509	T	-0.00376927
rs2370759	A	0.0222449
rs2505373	T	-0.00803566
rs17296114	T	0.0219487
rs4394741	A	0.0411637
rs2475193	A	-0.0138284
rs10827186	C	0.014634
rs11009222	G	0.027822
rs2750050	G	0.0115419
rs2750047	G	0.0193022
rs4290167	C	-0.0237257
rs11009254	T	-0.0541314
rs7097848	A	0.019945
rs2180562	A	-0.0338782
rs743166	A	0.0140013
rs2506134	G	0.0122066
rs10080	A	0.0237533
rs2506140	G	0.0349305
rs2506143	G	0.0247185
rs2506144	T	0.0484572
rs10827234	C	0.0417341
rs11009344	A	0.0339745
rs10740870	A	-0.0207132
rs2804453	A	-0.0538142
rs2804455	G	-0.10869
rs3862575	T	-0.0768795
rs546254	G	0.023516
rs546302	C	0.0390045
rs1274487	C	-0.0155131
rs2582850	C	-0.00727123
rs1972897	C	-0.0129777
rs1290002	A	-0.0444902
rs1274466	T	-0.0120462
rs1778882	T	-0.0129441
rs629039	A	-0.0119086
rs1121682	T	-0.0237979
rs1660643	T	-0.0242427
rs17581588	A	0.0424793
rs17496856	A	0.0336363
rs4268456	C	-0.0298692
rs2505620	C	0.0159797
rs2483025	G	0.0206222
rs2483023	G	0.0374304
rs11010892	C	-0.0186059
rs7913660	C	-0.0252865
rs1855640	C	-0.00835897
rs12770384	T	-0.0174931
rs2490846	T	-0.0135749
rs10827730	A	-0.0129676
rs1926127	T	0.0200482
rs11011075	A	-0.0207023
rs1200818	T	0.0188216
rs1200826	C	0.00773451
rs2486115	G	0.00493508
rs7905906	T	0.00514172
rs7100025	A	0.00744253
rs1938421	G	0.0135323
rs1938416	G	0.0191461
rs1938417	C	0.0501379
rs12774006	C	-0.00794252
rs1208789	G	-0.0689369
rs1208790	T	-0.0161298
rs16936517	T	-0.0230396
rs11011186	T	-0.0297048
rs1208794	A	-0.0275803
rs1208799	C	-0.0225843
rs2057360	A	-0.0178501
rs7071291	C	-0.0218201
rs1208802	A	-0.024043
rs2475206	A	-0.0233732
rs11011225	T	-0.0152589
rs10827787	T	-0.0191502
rs11011226	G	-0.010763
rs11011230	A	-0.0057307
rs7081697	T	-0.00335201
rs10827791	A	-0.00213309
rs1321962	G	-0.00320705
rs12779376	G	-0.0171799
rs17653445	G	-0.0642352
rs10827797	A	-0.0198252
rs2384717	T	-0.00126779
rs7915791	C	-0.00472051
rs11011248	A	-0.0174521
rs4303183	A	-0.0187513
rs7081464	T	0.012431
rs10827805	A	-0.0105495
rs11011284	T	-0.0334364
rs4934881	C	0.00924483
rs11011294	T	-0.00748317
rs289638	A	-0.00496905
rs12761549	T	-0.00769773
rs7072977	A	0.00576061
rs10764141	G	-0.0153618
rs2145484	G	-0.019021
rs10827811	G	-0.0151815
rs10764142	G	-0.00925802
rs11011325	G	-0.0069251
rs734512	C	-0.0119144
rs11011334	C	-0.00135013
rs7474896	T	-0.00586196
rs10827817	G	-0.00223029
rs10827818	C	-0.0195831
rs11011344	A	-0.00831242
rs11011346	T	-0.00745228
rs1208683	A	0.00227142
rs11597286	A	-0.00064811
rs3824585	C	-0.0174456
rs10827831	C	-0.00599645
rs1208645	G	-0.00758639
rs719569	G	-0.00254719
rs2753879	A	0.0124393
rs7099777	C	0.00178585
rs2738225	G	0.00249551
rs1208587	G	0.0021759
rs2799505	C	0.000602863
rs2799495	T	-0.00263292
rs13503	A	0.00401952
rs2799499	G	0.00299459
rs2738186	T	0.00325681
rs2738187	C	0.00346152
rs2738191	G	0.00942812
rs2749589	A	0.00356456
rs624359	C	0.00179263
rs2738208	G	-0.00527141
rs2738209	A	0.00412514
rs11011426	C	0.00902261
rs645064	T	-0.00274993
rs11598044	T	-0.0139216
rs496627	A	0.00212131
rs1740731	A	-0.00701142
rs1740733	T	-0.000686834
rs1740735	C	-0.00121124
rs1740736	G	-0.000942847
rs2800485	A	-0.00704812
rs2996580	G	-0.00530556
rs2983854	T	-0.00724481
rs1963708	C	-0.0025174
rs2804665	A	-0.00342907
rs1892143	A	-0.00167212
rs210239	C	0.0393185
rs210219	A	0.0208673
rs13376880	T	0.0553865
rs7908372	G	0.0735825
rs1539295	A	0.0355924
rs7893169	G	-0.0186526
rs10793442	A	-0.0246308
rs2393938	C	-0.017054
rs10793451	C	-0.0156976
rs1008804	A	0.0211284
rs11238748	G	0.00827992
rs7070116	G	0.0131614
rs17155030	A	-0.021948
rs268314	A	-0.0358995
rs4948834	C	-0.01847
rs268274	C	0.0294646
rs1419281	A	-0.031158
rs11239211	A	0.021692
rs17502111	T	0.0128926
rs7097094	G	0.0244732
rs870204	T	0.0767436
rs12263146	A	0.0245299
rs7076035	G	-0.0163998
rs1073449	G	-0.0118764
rs702366	A	0.0131251
rs3780914	T	0.012929
rs7089063	A	-0.0215197
rs7908745	G	-0.0145898
rs10900218	G	-0.0137498
rs963029	T	-0.00680331
rs11239535	T	-0.0168909
rs7081687	A	0.018983
rs1073525	A	0.0107707
rs12414155	C	0.0288188
rs9421748	A	-0.0423506
rs9421750	A	-0.0414021
rs7101030	C	-0.0552476
rs7895237	G	0.103934
rs1924490	C	-0.0160923
rs7076173	T	-0.0439525
rs4253132	A	-0.0252033
rs4838524	T	-0.0224842
rs958967	A	-0.0257949
rs930325	C	-0.0223779
rs1203427	T	-0.000386004
rs1203391	C	-0.0164951
rs1203383	A	-0.00783612
rs910819	C	-0.0122421
rs1203380	A	-0.016753
rs2064760	C	-0.0173679
rs2983348	C	-0.0148574
rs2983352	C	-0.0216551
rs2983362	C	-0.0285257
rs2983363	C	-0.0170135
rs2860490	G	-0.0272644
rs16910442	G	-0.0332946
rs16925132	T	0.0298678
rs12255275	G	0.0215988
rs17641137	T	-0.0337273
rs1903997	A	-0.0232514
rs4935027	A	-0.023075
rs11001702	C	0.0714862
rs1418916	A	0.0127499
rs1343045	A	0.0046365
rs7092980	A	0.00472735
rs10824854	A	-0.0230708
rs2248319	C	0.01176
rs1917205	C	0.0144558
rs2248678	T	0.00829636
rs1949814	T	0.0138021
rs1917194	C	0.012738
rs7069155	G	-0.0163032
rs2177610	G	-0.0119696
rs10824865	T	-0.0176656
rs2384131	A	-0.0384422
rs1903971	G	0.0337839
rs4935390	T	0.0225889
rs7100812	T	-0.0196959
rs10762960	T	-0.0212936
rs7901256	T	-0.0248841
rs12415407	A	0.0379977
rs10825050	A	-0.0131186
rs422296	T	0.018101
rs1020203	A	0.00197711
rs1020204	C	0.00913261
rs1962905	T	0.0201101
rs1020206	G	0.00721425
rs2384413	C	0.0117625
rs4082042	A	0.00109284
rs4935507	T	0.017913
rs7919293	A	0.00617511
rs2384419	A	0.0275209
rs2891506	C	0.0128271
rs1781451	G	-0.0401479
rs7099825	G	0.016346
rs11004372	G	0.0203667
rs11004401	T	-0.0130142
rs4935525	C	0.0227796
rs1937411	G	-0.0178219
rs10825371	T	-0.010568
rs6481116	T	-0.0156426
rs1855904	G	-0.0389833
rs10825373	T	0.0360743
rs2384520	T	-0.00839606
rs1336192	A	-0.00360256
rs4935543	C	-0.0172898
rs10763127	T	-0.0352268
rs1932604	T	-0.0351455
rs10825383	A	-0.00649526
rs10740592	T	-0.01804
rs10825386	C	-0.0183057
rs10825387	T	-0.00284249
rs2050545	T	-0.0111473
rs10763136	T	-0.022622
rs945525	G	-0.0227311
rs16906592	C	0.0106898
rs11004608	T	0.0519657
rs1733763	A	-0.0326319
rs7915549	T	-0.0183563
rs11005017	G	-0.0222583
rs10763416	T	-0.00872229
rs10825893	A	-0.0041539
rs10825928	A	-0.00315145
rs10825929	G	-0.00998941
rs2818849	C	-0.00536795
rs11005583	T	0.00419803
rs11005584	A	0.0122724
rs10740693	C	-0.0155483
rs2893714	A	0.011376
rs10825944	A	-0.00379507
rs12413022	G	0.0100114
rs11005589	T	0.00226409
rs7068823	G	0.00274545
rs10763441	G	-0.0061345
rs4277028	A	0.0145774
rs4545461	A	-0.0189366
rs7922854	G	0.00664958
rs11815915	T	0.0128379
rs10825952	T	0.00341491
rs11812521	A	0.00227974
rs10825955	A	0.00483365
rs11819433	G	0.0143722
rs4935157	C	0.0135969
rs10740696	T	-0.00462638
rs7912714	G	0.00630806
rs11593406	T	-0.000990567
rs7905172	C	0.00582236
rs4359127	A	-0.0132619
rs4333947	A	-0.023012
rs4436472	C	-0.0105711
rs10763476	T	-0.0091489
rs11005805	A	-0.0138054
rs4259760	T	-0.0293641
rs2658645	A	0.0281724
rs2537648	A	0.0376916
rs1930472	A	0.0191346
rs10740724	T	0.0152328
rs1930496	C	0.0135694
rs7083712	T	-0.0289054
rs11006086	C	-0.0392918
rs10826264	C	-0.0134855
rs7910754	T	-0.0193805
rs7903247	G	-0.0288828
rs10159574	T	-0.0180771
rs1198061	C	-0.0440422
rs7915977	G	-0.00427972
rs7071102	A	-0.00855488
rs7089805	G	-0.00844786
rs10047354	A	-0.00883964
rs2452512	C	-0.0129935
rs10509098	C	-0.0158528
rs2393534	G	0.0140581
rs2446718	A	0.0160057
rs2446721	T	0.011752
rs2446720	C	0.0135808
rs284622	C	0.00876518
rs11819163	T	-0.0163818
rs284621	T	0.00233218
rs10763607	T	-0.0187353
rs11006494	G	0.022796
rs11006495	T	-0.0172881
rs2393551	T	-0.0089085
rs10826297	C	-0.009679
rs1763891	T	-0.0223173
rs1696802	C	-0.0155838
rs1981138	G	-0.0160409
rs1909638	C	-0.0392404
rs10826322	T	-0.0600547
rs11598299	A	0.108562
rs17230650	A	0.0427868
rs17806245	C	-0.0256314
rs16914663	G	-0.0225233
rs16914674	A	-0.0163298
rs16914677	C	-0.0381556
rs16914687	C	-0.0421545
rs7895653	T	-0.0235554
rs7903441	T	-0.0217019
rs7913431	A	0.011288
rs7913710	T	0.00900248
rs957854	T	0.00931833
rs1897369	A	0.00972695
rs10761565	G	0.0117141
rs17260420	C	0.00932273
rs7085867	C	0.021383
rs4948437	T	0.0109637
rs12780634	A	0.0208053
rs2393708	T	0.0103631
rs10995070	A	0.0820403
rs2116583	T	0.0171727
rs10761636	C	0.0149556
rs753518	A	0.0140427
rs4745820	C	0.0292339
rs10995205	A	0.000755499
rs16917407	T	-0.00854877
rs1914190	C	-0.010687
rs2138563	C	-0.00676739
rs10995208	C	0.0200573
rs4745849	G	0.0284726
rs4746444	A	0.0192008
rs7903566	A	0.0119543
rs2176287	G	0.0255099
rs10822026	C	0.0180209
rs10995213	G	0.0216643
rs4746445	T	0.0384631
rs4746447	T	0.0178354
rs7901648	G	0.0146482
rs4508090	A	0.0360198
rs7900283	A	0.019328
rs7900579	T	0.0360897
rs7089578	A	0.00113161
rs10822053	C	-0.00119631
rs11599754	C	-0.0157293
rs224135	G	-0.00831785
rs10822054	T	-0.0114873
rs382424	C	-0.0044279
rs224050	C	-0.00802536
rs224062	C	-0.00884682
rs224090	C	-0.0088546
rs224092	G	-0.0131185
rs10995307	C	-0.0201056
rs1509966	A	-0.0202277
rs224292	A	0.0150679
rs1509954	C	-0.0380943
rs11595021	A	0.0291205
rs12764150	C	0.0284396
rs11596167	A	0.00951402
rs17797447	C	0.0233191
rs10822089	G	-0.011323
rs2065449	C	-0.00932743
rs12776743	T	0.0204807
rs10822099	C	-0.0119717
rs10509178	G	0.00592472
rs1949064	G	-0.00624199
rs12784493	T	0.0192754
rs868798	G	-6.46177e-05
rs10733788	C	-0.010785
rs12413415	C	0.00613629
rs11817689	C	0.00619001
rs4747045	T	0.0101384
rs3211105	A	-0.00358256
rs1579045	A	-0.0139713
rs1904295	A	0.00124058
rs4281380	A	-0.00401835
rs6479889	A	-0.00940705
rs7082066	G	-0.00513034
rs7082090	G	-0.00864796
rs9414788	G	-0.00813575
rs12773283	T	-0.0098847
rs7100372	C	-0.00478814
rs6479894	C	-0.000908409
rs7081275	T	-0.013405
rs9415699	C	0.00758014
rs9415705	G	0.013289
rs10740123	G	0.0015323
rs4746149	C	0.00620205
rs7078456	T	-0.0154464
rs10822179	C	-0.003527
rs10761781	C	-0.00762521
rs16918567	C	0.00867053
rs16918575	G	0.0104025
rs4746195	G	0.0196366
rs4746201	T	0.0137967
rs4746244	T	0.00813606
rs1904382	G	-0.0503237
rs10509202	A	0.023822
rs10995808	G	0.0261814
rs10995809	G	0.0322047
rs2893946	T	0.0398344
rs12416001	G	-0.0331106
rs12412858	A	-0.0299689
rs7073762	G	-0.0250548
rs2263813	T	0.0177456
rs2487707	T	0.031119
rs2256982	C	0.0169263
rs10998840	T	0.0482724
rs6480424	C	-0.0196651
rs2642589	G	-0.0204672
rs4746906	T	0.0291458
rs1234901	C	0.0361507
rs10999050	A	-0.0429427
rs4746938	G	0.0222931
rs10762346	T	0.0192277
rs9415004	T	0.0132382
rs9415006	A	0.0304484
rs9284077	G	0.0193803
rs7086158	A	0.0180389
rs7073334	C	0.023111
rs7071773	A	0.0174655
rs3829178	A	-0.0528342
rs1075388	C	-0.0545719
rs10509323	T	-0.047689
rs2791189	C	0.0317264
rs3824762	T	-0.0201992
rs2185349	T	-0.0366444
rs12775092	T	-0.0135925
rs7923323	A	-0.0140491
rs2688760	A	0.0256604
rs10509327	T	-0.0117194
rs7910285	C	-0.0237366
rs1880057	C	-0.00639147
rs2854611	G	-0.0227095
rs2854610	G	-0.0167599
rs1338643	C	-0.0160041
rs2688758	T	-0.0166253
rs10999609	C	0.0442815
rs12358341	A	0.0262888
rs1614131	T	-0.0314828
rs1767191	C	-0.0661337
rs1683860	G	-0.0203055
rs1767198	C	-0.0113363
rs1683851	T	-0.0251138
rs10762573	C	-0.0163629
rs2131960	A	-0.0209328
rs1908337	C	-0.0126033
rs736086	G	0.0222565
rs1993006	G	0.013979
rs4746248	A	0.0182147
rs2278803	A	0.0165739
rs7908565	G	0.0189577
rs4746250	A	0.0160291
rs1551067	A	0.0284981
rs4746253	C	0.0197558
rs12764182	G	-0.0390732
rs12764787	G	-0.0353188
rs1873468	T	0.0128608
rs2579724	A	0.0213151
rs2579759	G	0.0184211
rs1080874	G	0.0175198
rs2637245	A	0.02091
rs7907533	A	-0.0141865
rs10762731	T	-0.016451
rs2894347	A	-0.0136358
rs11001941	G	0.0545559
rs2917454	C	0.0398257
rs1464139	A	-0.00516643
rs1516512	G	-0.0074854
rs1516514	T	-0.0115044
rs1516507	G	-0.00794752
rs1516505	A	-0.00655152
rs7895108	T	0.00642191
rs7897426	C	0.00337958
rs10824520	T	0.00917285
rs626860	C	-0.0111649
rs611519	T	-0.016326
rs10824525	T	0.00686292
rs540783	T	-0.0126239
rs7919150	A	0.0143671
rs10509385	G	0.0050334
rs10509386	C	0.00598944
rs11002120	T	0.00850879
rs182296	A	-0.00449578
rs287170	G	-0.0153083
rs7903931	C	0.0073807
rs158206	T	-0.0123967
rs250710	G	-0.00442269
rs11002137	C	0.000590011
rs11002139	A	0.0118286
rs10824534	C	0.0124337
rs2045448	T	0.00786647
rs1371457	A	0.0119849
rs2673485	C	0.0155952
rs7071206	C	-0.018105
rs2619636	T	0.016404
rs2719986	T	0.026988
rs2670159	A	0.0135791
rs1720319	T	-0.0930626
rs1649988	T	-0.0460572
rs1025561	A	0.0208936
rs7069607	C	-0.0344913
rs12249331	T	-0.0194932
rs7904557	G	-0.0276575
rs7917419	C	-0.0324771
rs17107222	G	-0.054995
rs720262	G	-0.0198547
rs1647209	G	-0.0239573
rs10882244	C	0.0139903
rs1995666	C	0.0303323
rs735687	G	-0.0126808
rs2135728	A	-0.0184887
rs1911461	C	-0.00864813
rs10882269	G	-0.00152856
rs2345191	G	-0.00832608
rs10786124	T	-0.0312731
rs2345199	C	-0.0130713
rs2345201	A	-0.0302422
rs4244927	G	-0.0114093
rs10786126	T	-0.0342108
rs17551124	T	0.0196328
rs7098143	G	-0.008294
rs1577953	G	-0.0173791
rs1338111	A	-0.0127983
rs1890254	T	-0.0171838
rs10748813	C	0.014032
rs6584245	G	0.0215191
rs10883779	T	0.0202641
rs11191432	A	0.05121
rs7917690	A	0.0175465
rs7917933	A	0.020157
rs910585	A	0.0207276
rs6584402	A	0.0158233
rs1018484	C	0.00742728
rs1040675	T	0.00952396
rs11191757	T	0.00540121
rs3918483	A	0.015644
rs10883898	T	0.00835312
rs6584407	C	0.0118396
rs2065538	G	-0.0205183
rs7477796	T	-0.0142407
rs12773117	G	-0.03559
rs12415063	G	-0.0253059
rs581354	A	0.0201679
rs10886114	G	0.0063559
rs4933896	G	-0.0107583
rs4933897	T	-0.0113445
rs10886170	G	-0.00982876
rs12244098	A	-0.0352243
rs11198250	G	-0.0351169
rs12263630	T	-0.0233751
rs11198290	T	-0.0409549
rs10886214	T	-0.00327406
rs11198337	C	0.00955626
rs11198340	C	0.0132663
rs10886221	T	-0.011491
rs7091360	G	-0.0122396
rs4933904	G	0.00873354
rs7913554	C	-0.016845
rs3932645	C	-0.010113
rs7068676	C	-0.0127309
rs11198746	T	0.0090655
rs3904537	T	-0.0344581
rs1041626	G	-0.040864
rs6585795	C	-0.0791054
rs2350142	G	-0.044215
rs7922841	G	0.0277996
rs10887241	A	0.0186237
rs7576	C	0.0106079
rs10509494	T	-0.0240377
rs1763976	A	-0.0209147
rs1777112	A	-0.0505453
rs1188774	T	-0.0507116
rs1209474	A	-0.0220718
rs7091418	G	0.04975
rs4360643	A	-0.0196125
rs4465320	G	-0.0284843
rs7905918	T	0.0240045
rs7094074	A	0.0385734
rs2352464	A	-0.0217234
rs10887540	T	-0.0265214
rs7095652	A	-0.0176857
rs7089638	C	-0.0206261
rs7923809	C	-0.0287482
rs17232010	G	0.0579246
rs1234221	C	0.0189342
rs1855970	T	-0.0227139
rs17108235	C	-0.0484065
rs12247999	C	-0.0336794
rs41432945	G	-0.0478282
rs6586117	A	-0.0339873
rs1889918	T	-0.0551618
rs10159576	A	-0.0326646
rs17109495	A	-0.0190668
rs12248565	A	-0.0426009
rs12777350	T	0.0365258
rs12357879	A	0.0531412
rs7912222	A	0.0527443
rs10736363	G	0.0171074
rs6586154	C	-0.0303138
rs10509557	C	-0.00664522
rs717576	G	-0.0251888
rs11202900	A	-0.0417453
rs1274412	C	-0.0162758
rs1274399	T	-0.019314
rs1274404	T	-0.00676799
rs1274409	T	-0.0220855
rs2800119	C	0.015781
rs1936589	C	0.0102978
rs2800122	C	0.0150384
rs2800123	T	0.0141513
rs2465116	T	0.0186045
rs2800194	C	0.0139907
rs2800158	C	0.0137418
rs4411211	T	-0.0247942
rs11186398	G	-0.024451
rs11186497	A	-0.0394971
rs2421485	A	-0.0348676
rs7894606	G	-0.0307488
rs12774904	A	0.0311296
rs7074612	C	0.0408746
rs12763224	G	0.0317707
rs2258946	A	0.0376634
rs12784076	T	-0.0205698
rs10882148	A	-0.00282955
rs9663553	G	-0.018108
rs9665688	A	-0.00392102
rs6583860	A	-0.016678
rs978604	G	-0.0212297
rs10786074	T	0.02125
rs3893267	T	-0.0183424
rs1983938	T	-0.0133571
rs11818234	T	-0.0466702
rs2901761	A	0.02576
rs11187815	A	0.014467
rs3980310	G	0.0124534
rs1547643	G	0.0151198
rs3736901	A	-0.0180171
rs2764378	C	0.0147604
rs692872	A	0.0146378
rs1889486	T	0.0184049
rs11187948	A	0.0196192
rs11187952	G	0.0118249
rs10882460	G	0.0128494
rs11187960	T	-0.0197398
rs10882463	T	0.0145206
rs1931757	T	0.00411969
rs7921721	T	0.00275978
rs1334595	C	0.00263179
rs11187980	C	0.00324717
rs7087798	G	0.00435146
rs912466	A	0.0102485
rs11187998	A	-0.00454373
rs10882470	A	0.0116406
rs2031322	T	0.00238794
rs2281791	C	0.00341415
rs1977291	A	0.0133119
rs11188009	G	0.00517831
rs10882474	C	0.000225477
rs1977288	T	0.00640828
rs12219906	G	0.00626902
rs11188019	C	0.00539228
rs6583944	C	0.00692861
rs1969815	G	0.00486907
rs4918402	C	0.00169322
rs2860821	A	0.00617747
rs7906843	T	0.00466245
rs12220588	C	0.00321357
rs12218213	G	0.00718826
rs12218216	G	-0.00232925
rs4918409	A	0.0046374
rs11188040	T	0.0011408
rs2274417	G	0.0100126
rs7092129	G	0.0124271
rs1326839	A	-0.000658107
rs1359263	G	0.00659115
rs3740358	A	0.0105962
rs701885	C	0.00165525
rs11638	A	0.00413948
rs10882486	C	0.00468159
rs1409655	T	-0.00652477
rs2281889	G	0.00601886
rs2860840	T	-0.0153451
rs7916649	A	0.00701064
rs4494250	A	-0.00526903
rs10786172	G	-0.00362382
rs1322181	A	0.00739208
rs4917623	C	-0.00194829
rs4110518	T	-0.00700257
rs1934967	T	0.000221968
rs11188130	C	-0.00587036
rs1058932	A	0.00463786
rs1934951	T	0.00999114
rs1934980	G	0.0119661
rs1341162	T	0.0125629
rs11572126	T	0.0119735
rs11572101	G	0.013122
rs11188246	G	-0.0152147
rs11188849	C	-0.043067
rs11188937	G	0.00327116
rs12242330	A	0.0113692
rs7918085	C	0.0170767
rs12262784	G	0.0232233
rs17112175	C	0.0053357
rs7911787	G	-0.101768
rs7921885	T	0.0162145
rs11188954	G	0.00566932
rs11188956	G	0.0174475
rs12243551	A	0.003632
rs11188959	T	0.00508448
rs7072273	G	-0.000108603
rs12258355	T	-0.00422767
rs17112190	A	0.00272166
rs7085822	G	0.0156701
rs12268272	G	0.0077381
rs12268216	T	0.0152513
rs12265242	T	0.0105188
rs17112208	T	-0.0196679
rs11815437	C	-0.0405745
rs12249381	A	0.00428024
rs17112234	A	-0.0190614
rs7082838	G	0.00656572
rs12241405	A	0.0198062
rs12241564	T	0.0246831
rs10437452	A	0.00924912
rs17112250	G	-0.045825
rs7071211	T	0.00299512
rs3829856	C	-0.0256694
rs7893325	A	0.0164689
rs12240946	G	0.013347
rs17112311	A	-0.025891
rs902470	C	0.0152
rs2636802	C	-0.044009
rs11189119	T	0.0558766
rs4281427	A	-0.0366193
rs869977	C	-0.0294817
rs17109051	T	-0.0142014
rs11189510	A	-0.0304637
rs878939	G	-0.0172681
rs2756109	T	0.0358865
rs11599088	T	-0.0149498
rs2862925	T	-0.0187354
rs2305384	A	0.0172102
rs12360462	G	0.0183327
rs11591372	T	-0.0204191
rs12763439	G	-0.0217578
rs280845	T	-0.0205376
rs10884008	G	0.0183251
rs1268565	G	-0.0151348
rs2031622	T	0.0239102
rs2148371	T	0.0100976
rs7077490	A	-0.021597
rs10884316	G	-0.0226604
rs7083680	A	-0.0222725
rs1885352	C	0.02746
rs11192997	T	0.0380401
rs10884339	C	0.0305719
rs11193000	C	0.0432445
rs7903481	G	-0.093499
rs2485206	T	0.0237727
rs588971	C	0.0469608
rs4918288	A	-0.0168243
rs10884449	A	-0.0296935
rs11193397	G	-0.032823
rs11193400	C	-0.0326958
rs1999951	G	-0.0252365
rs11193416	C	-0.0475101
rs1338965	G	0.0496344
rs10884466	G	0.0327524
rs12354684	C	0.015641
rs1903907	C	0.0200314
rs11193436	A	0.00725717
rs7899943	C	0.00911129
rs7915045	A	0.0115466
rs1660997	A	-0.0328087
rs1372184	G	0.00758998
rs2245437	G	-0.0263831
rs7909332	A	-0.031721
rs10509852	T	-0.0160462
rs10509853	G	-0.0398662
rs10509854	C	-0.0321691
rs1329994	A	-0.0203785
rs11194016	A	-0.0311772
rs11194019	A	-0.01752
rs11194020	G	-0.0459488
rs1928450	T	0.0167207
rs17124963	G	-0.0297007
rs1577855	C	-0.0160132
rs11819345	A	-0.0177535
rs9787569	A	-0.0201209
rs7894912	G	-0.0138274
rs2685478	G	-0.0439874
rs2685483	C	-0.00809481
rs17125402	A	-0.0464454
rs905497	C	0.0183691
rs6584944	G	0.0088284
rs2419285	C	0.00299082
rs7088557	A	0.00793036
rs10884796	G	0.0127307
rs11194697	C	0.0140118
rs12354938	T	-0.0391101
rs4627009	A	0.0347332
rs7910441	T	0.0333934
rs12252704	A	0.0342448
rs10787156	A	0.0235474
rs10884802	G	0.0188289
rs12569425	A	0.0168806
rs7069128	G	0.0128293
rs7071509	A	0.0224175
rs10509907	C	0.021662
rs6584970	C	0.0210596
rs11194981	C	0.0162387
rs10787225	C	0.00975299
rs17127170	C	0.0147209
rs716595	A	0.0362144
rs1133195	G	-0.0608051
rs1954281	T	0.0230596
rs7074311	A	0.0211743
rs2233934	C	-0.0729892
rs2125078	C	0.0130031
rs10736207	A	0.0211335
rs1673667	C	0.0238696
rs12772458	A	-0.0056487
rs1417633	C	-0.0104646
rs10749044	G	-0.0112313
rs4917579	T	-0.00552079
rs10885019	A	0.00580996
rs10885020	T	0.00355051
rs4918565	C	0.010958
rs11195275	T	0.00969293
rs10885023	G	0.0144183
rs4918572	C	0.0155233
rs4918573	T	0.00842902
rs4918575	C	0.0257515
rs7090826	A	0.0109695
rs7091318	G	0.0180639
rs17127885	T	0.00938816
rs1337987	T	0.00946949
rs12771264	T	0.0103611
rs958249	C	0.0057751
rs1415850	A	0.0091294
rs1923658	T	0.0136823
rs10787412	C	0.0127256
rs10787413	C	0.00843586
rs6585118	C	0.00624861
rs7906922	G	0.0126124
rs10509953	C	0.010279
rs7901717	T	0.00183746
rs4344422	C	0.00732326
rs7895532	G	0.0144695
rs959127	G	0.0131486
rs7083899	A	0.00886505
rs11593560	T	0.00866597
rs7086423	G	0.00806951
rs7923518	C	0.00552525
rs12263130	T	0.00875135
rs644420	A	-0.0134667
rs12572170	A	0.00670374
rs7896275	G	0.0262357
rs11195917	A	-0.0116492
rs10885336	A	-0.0144715
rs2148493	T	-0.0314007
rs1887139	T	-0.0258179
rs1926565	G	-0.00917034
rs1926564	A	-0.0249515
rs4918747	G	-0.0251302
rs10787446	C	-0.0287718
rs2255740	G	-0.0316859
rs2256368	A	-0.0361343
rs2306158	A	-0.0164337
rs6421364	G	0.0307846
rs11196062	C	0.00925284
rs12412704	C	0.0288227
rs7097587	A	0.0196938
rs7907012	G	0.00353253
rs7907540	A	0.00132396
rs7342028	T	0.0170093
rs12784726	A	0.0330061
rs11196083	T	0.018551
rs7918405	A	0.0134309
rs7096151	A	0.0215095
rs10787481	G	-0.026165
rs4444012	A	-0.0134457
rs2788178	G	-0.0106318
rs946199	A	-0.0487245
rs2788175	C	-0.0227144
rs491832	C	0.0259074
rs1338431	G	0.0118666
rs1338428	A	0.0220592
rs10885439	A	0.0297366
rs17130385	T	-0.0288793
rs4918821	C	0.0277616
rs734241	A	-0.0432865
rs7919248	G	-0.0175842
rs11196356	T	0.0245645
rs2419830	A	0.0174582
rs2419831	A	0.0135561
rs11196359	C	0.0253046
rs7915891	C	0.0137554
rs1157915	G	0.0138801
rs1853204	A	0.0107551
rs10509981	A	0.0106612
rs17700338	C	0.0354691
rs17773680	T	0.0684971
rs11196418	A	0.0219825
rs2301180	C	0.0338103
rs7913176	A	0.0254018
rs10885517	G	0.0359249
rs2497708	C	0.0749945
rs10885579	T	0.0134248
rs10787538	C	0.0122004
rs7923449	G	0.00983999
rs10885583	T	0.00464849
rs11196793	C	0.00746561
rs11196796	A	0.00386905
rs10885586	C	0.015611
rs180714	T	0.0158221
rs180707	T	0.0190548
rs180701	G	0.0344869
rs180699	C	0.0137646
rs180671	A	0.0123738
rs11197510	G	-0.0359387
rs2068310	T	-0.0286756
rs7907680	G	-0.0502488
rs11197512	A	-0.0291493
rs17094739	T	-0.0795128
rs2915756	T	0.0316813
rs2915754	T	0.015689
rs2915753	G	0.0268174
rs12337	C	0.0199484
rs17627160	C	0.00995902
rs17627569	G	0.0212659
rs11815112	T	0.0101085
rs7100905	G	0.0242798
rs17628116	G	0.0141312
rs181601	A	-0.0352929
rs10886103	G	-0.0567338
rs7910681	C	-0.0321044
rs7894825	A	-0.0236162
rs6585469	A	0.0318661
rs7921106	T	0.0606693
rs2251914	T	0.0216076
rs703424	A	0.0371639
rs1776649	T	-0.0337519
rs10749265	G	0.00970651
rs10886272	G	0.0313928
rs1766275	A	0.0271915
rs11198490	T	0.0212454
rs12267292	A	0.0354947
rs7072011	A	0.0460511
rs12411538	T	-0.0271083
rs12413092	T	-0.0165285
rs10886361	T	0.018332
rs7393514	T	0.0168088
rs17668734	A	-0.0189531
rs2297696	G	-0.0156979
rs2275112	A	-0.0154341
rs2901256	G	0.0102073
rs10510076	C	0.0193949
rs11199445	A	-0.019334
rs7092550	C	0.0242856
rs10886730	C	-0.0211743
rs4611118	G	-0.0356158
rs7475720	G	0.0210986
rs4752444	A	-0.0223284
rs4752536	G	-0.0418737
rs11199916	C	0.0234676
rs7913828	G	-0.0249956
rs10466215	C	-0.0197462
rs7895870	T	0.0630819
rs7911028	G	-0.0423061
rs6585734	C	-0.0462783
rs6585735	T	0.00928389
rs7918409	G	0.0161343
rs4752563	G	0.0121157
rs7100333	G	-0.0603427
rs10887094	A	-0.0484053
rs7916162	T	-0.057603
rs10887106	T	0.0464877
rs1045934	A	-0.0141357
rs10788261	T	-0.024117
rs10788262	G	-0.0133541
rs2295879	A	0.0500794
rs11200510	T	-0.0846366
rs11592673	T	-0.0236215
rs7088780	T	-0.034133
rs2300431	A	0.0328063
rs10902976	C	-0.0129603
rs7084727	A	-0.00393555
rs1356232	T	0.0251079
rs4980200	G	-0.0292885
rs11248237	A	0.0197962
rs2362963	A	0.0377972
rs12779404	T	-0.0264044
rs12779601	T	-0.0175933
rs732712	T	0.0768903
rs12573789	G	0.0122538
rs11245507	T	0.0208847
rs12252854	G	0.0313495
rs718948	C	0.0561401
rs12260543	A	0.00991289
rs1072801	G	0.0167044
rs2045566	A	0.0236366
rs2125666	C	0.0245511
rs17646925	C	0.0182939
rs17152932	T	0.0245846
rs9422881	A	0.0106377
rs11244841	C	-0.0247988
rs10901541	A	-0.0207559
rs10794064	T	-0.0235051
rs6597740	C	-0.0214503
rs13328738	A	0.034141
rs9919433	C	0.0291434
rs17154831	A	0.0108291
rs7919269	G	0.0420874
rs11245011	G	-0.030618
rs2366867	A	-0.0241186
rs12251322	A	0.020917
rs11814307	G	-0.0981187
rs11245205	T	-0.0206036
rs11017446	T	-0.052254
rs9418776	C	0.00678524
rs9418789	C	0.0104772
rs7092134	A	-0.00903925
rs9418800	C	0.0159804
rs9418810	C	0.0132482
rs2066160	T	0.0178329
rs9418731	A	0.0237535
rs11817765	A	0.0235223
rs2185402	C	0.0202552
rs9418733	T	0.0188461
rs11018140	G	0.0263369
rs11018141	G	0.0265552
rs10830107	G	-0.0158038
rs4751432	C	0.0367644
rs1572237	C	0.0318565
rs4126597	G	0.0274469
rs1926143	T	0.0163427
rs1887022	G	0.0102249
rs4751515	A	0.0150701
rs1926181	C	0.0118949
rs1887018	A	0.0213768
rs10765174	A	0.0162034
rs680168	A	-0.0297142
rs10830188	A	-0.0496925
rs4590782	C	-0.0351042
rs4751544	G	-0.0446588
rs7084584	T	0.0368099
rs7085201	T	0.0237171
rs11015984	A	-0.0230998
rs12357527	A	-0.020677
rs11015985	T	-0.00946426
rs11593952	A	-0.0348522
rs7922288	C	-0.128136
rs12414722	T	-0.0424964
rs10829350	G	-0.0273222
rs10829351	C	-0.0357278
rs10764796	T	0.0319898
rs11016583	T	-0.023245
rs7900076	C	-0.0184203
rs10491031	C	-0.0358917
rs7900738	A	-0.0247883
rs10829675	C	-0.0450106
rs1109020	T	-0.0364648
rs2892592	T	-0.0864839
rs1028919	T	-0.041208
rs7909507	G	-0.00441886
rs11017178	G	-0.0239945
rs12780244	T	-0.0170515
rs11017194	A	-0.023803
rs3125598	C	0.0277451
rs3123204	G	-0.0249855
rs7072006	T	-0.0299633
rs9419202	T	-0.0203643
rs7074421	A	-0.0362954
rs9419376	G	-0.0347895
rs7895344	T	-0.0245011
rs4880231	C	-0.0234684
rs4880315	A	-0.0308232
rs4880317	G	-0.0191446
rs1809667	A	-0.0316489
rs10837407	C	-0.029559
rs10768675	C	-0.0300565
rs10837645	C	-0.0185612
rs10837859	A	-0.0276999
rs11606404	G	0.0145136
rs11021732	C	0.0173395
rs10765826	G	0.00971624
rs10765849	C	0.0194583
rs11564688	T	-0.0335143
rs4367927	A	-0.0299413
rs4365044	G	-0.016727
rs4910595	T	-0.0111495
rs11602757	G	0.0246813
rs963998	C	-0.0183324
rs10767811	A	-0.0134812
rs2959069	G	-0.0255747
rs2920137	T	-0.0236857
rs11030781	C	-0.0134479
rs2920142	A	-0.0225936
rs7933164	T	-0.0275084
rs11030841	G	-0.0221086
rs2898950	C	-0.0103774
rs1561876	A	-0.021161
rs1465952	A	-0.0213817
rs10742250	C	-0.0240197
rs894460	G	-0.0233777
rs7104032	A	-0.0282493
rs7105300	T	-0.0153199
rs7121040	C	-0.0240206
rs6578461	T	-0.0151497
rs10734407	T	-0.00779134
rs4087185	T	-0.012349
rs928914	G	0.0186939
rs10836653	A	0.0148644
rs12805337	A	0.0130751
rs12284164	C	0.00891752
rs7940131	T	0.0124243
rs4382897	C	0.00662226
rs2053116	C	0.0127196
rs7941731	G	0.0095577
rs1541946	C	0.0139551
rs7934332	G	0.00990238
rs11034114	A	0.00616276
rs4373916	A	-0.0125408
rs12279647	T	-0.00971717
rs4910689	C	0.0126188
rs10836914	G	0.029821
rs12576085	T	0.021364
rs16907084	A	-0.0352028
rs16907254	T	-0.0236813
rs11034658	A	0.0165847
rs10836955	A	0.0197572
rs11034685	T	0.0113776
rs840713	A	-0.0163039
rs10500622	G	0.0334611
rs16907597	C	0.0134776
rs11034822	G	0.0280461
rs7105981	G	0.00493391
rs3850508	C	0.0133583
rs11035648	G	0.0732173
rs10488675	G	-0.0220014
rs2736542	A	-0.00751827
rs11037127	A	-0.00582794
rs2736534	C	-0.0106535
rs2736533	A	-0.0105796
rs1566273	G	-0.0127225
rs10768949	G	-0.00834347
rs10768950	C	-0.00811493
rs2736588	T	0.00327947
rs2736587	C	0.00394046
rs10838092	T	-0.00114152
rs10838093	C	0.00166584
rs10838095	A	-0.000217052
rs2647574	T	0.00577382
rs2647573	C	0.00474144
rs2647571	C	0.00459648
rs7948471	A	0.00175016
rs7938426	G	-0.00684964
rs7120894	G	-0.00762896
rs6578647	A	-0.00466762
rs10838134	C	-0.00860841
rs2030090	G	-0.00364467
rs2030094	T	-0.000652626
rs4910795	A	0.00722766
rs1603776	C	-0.00693234
rs12292180	G	-0.00402999
rs2736569	C	0.0158796
rs10768978	A	-0.00967423
rs2467218	A	0.0152206
rs7106553	A	-0.00136648
rs411732	G	0.00268337
rs416586	G	0.0101805
rs2647543	C	-0.0076727
rs365943	A	-0.00957564
rs12283559	T	0.0154159
rs10500643	T	0.0120669
rs430252	T	-0.0175969
rs10500645	T	0.012801
rs10160557	C	-0.0116771
rs10160561	C	-0.00856561
rs17372123	C	-0.00374747
rs10500648	A	-0.0100219
rs1995157	A	-0.00818636
rs1995156	T	-0.0113861
rs10769054	T	-0.0098511
rs12274861	C	-0.00581133
rs368019	T	0.0105979
rs411933	T	0.00713557
rs424299	G	0.0101123
rs1874828	A	0.00987015
rs7115987	G	0.0158721
rs3824951	A	-0.0218093
rs2047459	A	-0.0131789
rs7944669	G	-0.0196974
rs2291842	C	0.0272914
rs7933860	C	-0.0154665
rs7934096	G	-0.015266
rs10742809	C	-0.015404
rs7937528	C	-0.0208499
rs4388914	C	-0.0213157
rs4578420	G	-0.0152069
rs935959	C	-0.0230123
rs935960	C	-0.0183298
rs10769277	A	-0.0216166
rs1349767	A	-0.00041827
rs4758168	A	-0.0159305
rs4757986	T	-0.0111153
rs1453435	C	-0.0182691
rs1453436	C	-0.0127998
rs17176958	A	-0.0251638
rs4758457	T	-0.0235806
rs7116729	T	0.0240756
rs2515950	C	0.0197309
rs2515949	A	0.023222
rs2515948	A	0.0241505
rs7118182	A	-0.0282769
rs10839781	G	-0.0196543
rs4628657	T	-0.0195275
rs1397596	G	0.02025
rs11041688	A	0.00728901
rs12289513	A	-0.020181
rs2175376	G	-0.0367256
rs12420107	G	0.0191065
rs4758265	C	-0.0149804
rs4758266	T	-0.0205467
rs10769861	G	-0.024589
rs12421289	T	0.0154582
rs7951923	C	0.0185051
rs11600137	T	0.0428568
rs11041703	T	0.00853183
rs4758038	T	0.0162174
rs12786251	C	0.0184126
rs10743054	A	0.0254661
rs4474423	T	0.0186712
rs4316500	A	0.0257031
rs7930847	G	0.0388375
rs11606763	A	0.031427
rs4279991	A	0.0277239
rs7112091	C	0.0092008
rs10840115	A	-0.012191
rs12421789	A	0.0208232
rs10769958	C	0.0262413
rs4579928	G	-0.0100199
rs6484484	G	-0.0178149
rs11042440	A	0.00926708
rs11042441	T	0.00955324
rs10840291	G	0.00907145
rs10840292	C	0.0019892
rs11042482	G	0.00645384
rs1390679	G	0.0052805
rs920082	T	0.00532922
rs397602	G	0.00411156
rs397250	G	0.0136894
rs408569	C	0.00908714
rs12421878	T	0.00141212
rs2649048	T	0.00234861
rs12786236	C	0.0093245
rs422061	T	0.00493873
rs1695613	A	0.0018615
rs2453831	C	0.00817529
rs17268632	T	0.0107889
rs11042511	T	0.00698255
rs4910071	A	0.00445548
rs10743120	T	-0.00918659
rs7949582	T	-0.0179669
rs10770073	C	-0.0150081
rs17355751	G	0.00627647
rs11608212	T	0.0142577
rs7931062	A	-0.0158058
rs6483805	T	-0.00931839
rs17271223	T	0.00853031
rs10500727	T	-0.0510256
rs4258372	T	-0.0266537
rs11602203	A	-0.0360942
rs3736327	T	0.0119034
rs2270620	T	0.0175007
rs1496292	G	-0.0121303
rs1874446	T	-0.0179085
rs4910198	A	0.0135891
rs771374	C	-0.00962547
rs14229	C	-0.0214398
rs4568998	C	0.0225161
rs4500482	C	0.017112
rs9783384	A	0.0298597
rs9783367	C	0.0175417
rs17344934	G	-0.0191079
rs924795	T	-0.0192345
rs952361	A	0.0195561
rs4075678	G	-0.0225192
rs7129986	C	-0.0201524
rs11021792	G	0.0568498
rs10741544	A	-0.0123038
rs7931994	G	0.0208306
rs12576920	T	0.0400533
rs7948809	G	0.0194151
rs1565029	T	0.0103763
rs12578026	T	0.0182106
rs16910359	A	-0.0138369
rs2896596	T	-0.0252836
rs4500466	G	-0.0154585
rs4441003	A	-0.0192773
rs4307701	G	-0.00943908
rs4756735	C	-0.0488981
rs11022123	A	-0.0138583
rs16910400	C	-0.0246967
rs4756783	G	-0.0342394
rs1564946	G	-0.0458042
rs10741582	C	0.0316004
rs7129480	C	0.0162599
rs1493965	T	0.0177169
rs1493966	A	0.0200693
rs1493967	C	0.0237574
rs1389552	T	0.0368934
rs10741584	A	0.0161059
rs6485683	A	0.0310376
rs2403595	C	0.0120816
rs10500766	G	0.0665669
rs7119818	A	-0.0166824
rs12273457	T	-0.0095173
rs1031027	C	-0.0324276
rs2727400	G	-0.0230193
rs2403661	G	0.00434402
rs7942486	T	0.00765068
rs34369393	A	0.00851093
rs10832012	C	-0.0109168
rs900144	T	0.00369278
rs11022742	C	-0.00725803
rs4757138	G	0.0106214
rs2279287	C	0.0122396
rs2279286	A	0.00572642
rs2279285	T	0.0083641
rs2279284	T	-0.00925436
rs4414197	G	0.00870976
rs4146388	T	-0.00942144
rs4757141	G	-0.0100608
rs11022750	A	-0.0013874
rs11022753	C	-0.00681992
rs7107287	T	-0.00601207
rs6486116	C	0.00651849
rs7949336	G	-0.00223469
rs7114573	C	0.0146408
rs6486120	G	0.00729095
rs10832021	A	0.0121953
rs11022765	A	-0.0178854
rs7924734	G	-0.0112406
rs11600801	C	-0.0224765
rs10832054	G	-0.0218383
rs11022876	C	-0.0118951
rs10500783	T	-0.029719
rs10832063	C	-0.0274509
rs10500786	A	0.0179088
rs1372316	C	-0.0145672
rs748920	A	0.0106008
rs2004368	G	-0.0162527
rs7926320	G	-0.00558618
rs1816775	A	0.0109944
rs7949225	A	0.0221897
rs12275375	T	0.0134562
rs7108248	C	0.0177153
rs7112044	C	0.0207026
rs4086666	G	0.022185
rs4471396	A	0.0177908
rs7131580	A	0.040239
rs2271155	T	0.0237092
rs2271154	G	0.0189838
rs4756779	G	0.0274104
rs1864658	C	0.0147487
rs2303973	G	-0.0205242
rs2303974	A	0.0192339
rs12361851	A	-0.0240152
rs10832242	C	0.0182879
rs16933823	A	-0.0243101
rs11604561	C	-0.0263912
rs2040859	C	-0.018411
rs11603765	C	-0.0185538
rs1471980	A	-0.0138147
rs11607974	A	-0.0262768
rs739689	G	-0.0106497
rs4148641	A	-0.0308387
rs2074312	A	0.0199603
rs2067043	T	0.0224975
rs2237960	A	0.121935
rs16770	T	0.0569108
rs10832814	C	-0.0168844
rs7924620	A	-0.0114555
rs11024330	C	-0.0127222
rs2041028	T	-0.0238222
rs1003490	T	-0.0528348
rs2271079	T	-0.0312987
rs1867876	T	-0.0223526
rs921082	C	-0.0326243
rs4757718	G	-0.048069
rs12577551	C	-0.050004
rs7129128	T	0.0316493
rs10832987	C	-0.00515261
rs4627050	G	0.00563152
rs4756971	C	0.0164693
rs7948997	T	0.0161172
rs3935980	G	0.00169033
rs7931749	A	-0.0132985
rs7936877	A	0.0196876
rs1483095	C	-0.0283325
rs1483096	G	-0.0336555
rs11024850	A	-0.0214338
rs10833015	C	-0.0209645
rs7946938	T	-0.018068
rs1384643	T	-0.026049
rs11024866	C	0.0193233
rs7933881	G	-0.0247504
rs11024875	A	0.0226356
rs11024880	A	-0.0516948
rs17500922	T	0.0140488
rs10734274	T	-0.0176724
rs4757788	G	-0.00923116
rs4757790	C	-0.00861712
rs1393697	T	0.00988938
rs1502978	A	-0.0142677
rs10741768	A	-0.0096739
rs7116214	G	-0.0138752
rs10766542	A	-0.0138622
rs16936547	C	0.0258218
rs10766543	C	-0.0231585
rs7948272	T	0.018379
rs17592922	T	0.0170957
rs17593306	G	0.0262228
rs11025130	C	0.0490184
rs2702738	T	0.0256281
rs17508740	T	-0.018211
rs2702741	G	0.0211898
rs2729924	A	0.0213154
rs4643053	A	0.0193907
rs10766569	C	-0.0241633
rs10766570	G	-0.0466515
rs12574517	A	-0.0177371
rs10833151	C	-0.0313717
rs10833152	C	-0.0104697
rs10741789	G	-0.0285025
rs2216997	T	-0.0222393
rs2012651	A	-0.00736919
rs4267050	T	-0.0319192
rs7479236	G	-0.0214387
rs7118901	G	-0.0135843
rs1559665	G	-0.0116278
rs2042600	G	-0.0123825
rs1035699	A	-0.0128417
rs1035700	C	-0.00823508
rs4757843	G	-0.049778
rs4757844	G	-0.0426176
rs2289560	G	0.0301485
rs2243624	C	0.0212486
rs7131043	A	0.0301765
rs12787810	T	0.0173696
rs10833348	T	0.0226564
rs16906388	A	-0.00912594
rs12223702	C	0.00839338
rs1867306	C	-0.00654699
rs1894160	T	-0.00419681
rs10741843	A	0.00721061
rs10833356	C	-0.0013652
rs2165736	G	-0.0143479
rs2165735	G	-0.00542738
rs1465968	C	0.0178858
rs1573564	T	-0.0218399
rs749432	G	0.00648825
rs3958157	A	0.0177607
rs2012543	C	0.0151735
rs7131598	C	-0.0192217
rs16906507	A	0.0132223
rs2241941	T	-0.0172104
rs11827415	A	0.0164004
rs7119457	C	0.028344
rs10833367	T	0.0162085
rs7942096	T	0.0278035
rs7110148	G	-0.0110214
rs12283302	T	0.0122612
rs2000959	A	0.00855438
rs2298825	C	0.00791463
rs1945773	T	0.0130549
rs1400369	C	0.0469492
rs12575552	G	-0.0304401
rs7107350	T	-0.0275951
rs1945560	A	-0.0536847
rs12277766	C	-0.0125482
rs11026626	A	-0.00748277
rs7111258	G	-0.0215824
rs1399103	C	-0.01607
rs12292107	G	-0.0246504
rs10833781	G	-0.00951374
rs10833784	A	-0.0111098
rs10833785	T	-0.012834
rs11026669	T	-0.0280151
rs10500937	C	-0.00789514
rs425752	A	0.0139336
rs6483873	T	0.0223925
rs7952704	T	0.0212132
rs400445	A	-0.0313632
rs337449	C	-0.0129482
rs1871954	A	-0.0299055
rs10834070	T	-0.030089
rs11027313	C	-0.0130472
rs11821633	C	-0.0489565
rs1157635	G	-0.0206572
rs11028040	C	0.0116874
rs2136481	A	0.00760336
rs4923200	C	0.106506
rs7124697	T	0.0154936
rs4923202	C	0.0227876
rs2716488	C	0.034244
rs2129359	C	-0.0291528
rs4567409	G	-0.0267569
rs2404043	T	0.0113748
rs4335492	T	0.0589083
rs11029525	C	0.0188887
rs12793737	T	-0.0143196
rs12278931	A	-0.0124596
rs3802754	C	-0.0144429
rs7932573	C	-0.0197075
rs7128239	T	-0.0178342
rs7128823	A	-0.0018849
rs7102068	A	-0.00879269
rs4382858	G	-0.0039505
rs2122454	A	-0.0159503
rs7122599	G	-0.0156244
rs2060650	T	-0.0279359
rs7113071	G	0.0219202
rs10835114	C	0.0159552
rs1020269	T	0.0218315
rs4539271	T	0.0612432
rs1372902	C	0.0943802
rs1972922	A	0.0157367
rs7481311	C	0.0197223
rs10835201	G	-0.0375836
rs1013402	G	-0.0161614
rs7127507	C	-0.0159071
rs11604948	T	-0.0229276
rs12795950	T	-0.0223471
rs10835444	G	0.0225856
rs17603351	C	-0.0470841
rs1897697	T	0.0107598
rs12791248	C	-0.0187029
rs7114955	A	-0.0246867
rs4586201	T	-0.0377153
rs4511302	T	-0.0286158
rs7943620	C	0.0238872
rs16918880	G	0.013889
rs16918883	C	0.00728871
rs2793476	A	-0.0172885
rs2356579	A	-0.0161951
rs973851	A	-0.0235976
rs2711825	C	-0.0107519
rs10767809	A	0.017545
rs12224306	C	0.0137587
rs12292242	A	-0.0389715
rs11030717	A	0.0214412
rs1511518	G	0.0109698
rs1511517	T	0.0219318
rs16919169	A	0.0212429
rs329523	C	-0.0144438
rs1912765	C	0.0172943
rs6484459	T	0.0101556
rs481303	A	-0.0181368
rs2255645	T	-0.0281445
rs7126351	C	0.012293
rs12419653	T	0.0195627
rs2779149	G	-0.0118025
rs2667415	A	0.00854657
rs2883973	A	-0.00299442
rs1037360	C	-0.00281029
rs1231702	C	0.00255006
rs10835536	G	0.00646578
rs1144578	C	0.016694
rs326736	G	0.00547364
rs326742	G	-0.00132605
rs1231681	C	0.0125741
rs1231682	G	0.00940429
rs326751	A	0.0170613
rs326755	T	0.0266286
rs326758	C	0.0119564
rs326706	T	0.0275736
rs326782	C	0.0105272
rs326789	C	0.0122015
rs326790	C	0.00697374
rs704617	G	0.00321823
rs2447045	G	0.0145846
rs324303	G	0.00488968
rs697311	A	0.0100234
rs324299	T	0.00536556
rs326718	T	0.0101493
rs324293	T	0.0140228
rs697310	G	0.0071288
rs326740	C	0.00909135
rs322626	A	0.0134977
rs10835565	T	0.0124129
rs2758705	C	0.0143007
rs12576044	C	0.0539607
rs11031190	C	-0.0280032
rs5030281	A	0.0221187
rs5030280	G	0.0233088
rs16754	C	0.0220561
rs1569776	A	0.0288155
rs3858451	A	0.00522057
rs10835931	T	0.0116606
rs11031822	T	0.0232233
rs10767942	C	0.0218499
rs10835941	C	0.012335
rs12787998	G	0.0207629
rs12800054	C	0.0292877
rs7118737	G	0.021366
rs7121633	C	-0.0178259
rs10836149	A	-0.0195129
rs7120520	T	-0.0144153
rs3852514	C	-0.0212244
rs11032618	A	0.0450429
rs10768063	G	0.0145993
rs11032624	C	0.0213394
rs4993520	C	0.0225455
rs1883736	T	0.0234779
rs10768066	T	0.0253668
rs742634	C	0.012374
rs3740795	T	0.00864206
rs11032634	A	0.0288804
rs11032635	G	0.0239526
rs7928368	A	0.0385602
rs10836214	A	0.0316587
rs1535721	G	-0.0082315
rs3751075	A	0.0363829
rs10488739	T	0.0109203
rs7940320	C	0.00301126
rs704730	A	0.01273
rs704734	C	0.00770182
rs704736	G	0.0141044
rs704737	T	0.0156544
rs704738	T	0.0146212
rs856902	G	0.0155433
rs704741	G	0.00868395
rs7125773	C	-0.00642197
rs1901830	G	-0.00252573
rs1148930	T	0.00410367
rs1704001	G	-0.0184118
rs947501	G	-0.00659581
rs7946980	T	-0.00269397
rs525202	C	0.0117685
rs552627	A	0.000494253
rs12793173	C	-0.00396352
rs516228	A	0.00341769
rs568529	A	0.000571039
rs10501136	A	-0.00565639
rs12272777	G	-0.00301544
rs12808574	T	-0.00499408
rs566798	T	0.000584306
rs10836315	G	0.00175251
rs535719	G	0.00406339
rs502857	C	0.0067213
rs731727	G	-0.000482254
rs1553760	T	0.0109741
rs1396880	G	0.00754001
rs2941043	T	0.00468174
rs2941042	C	0.00649935
rs2941061	A	0.00260249
rs2915178	T	0.00193878
rs2956079	C	0.00802776
rs2915237	T	0.013226
rs2941054	C	0.00232798
rs1509662	C	0.00140981
rs2941052	G	0.0111131
rs2915234	G	0.00254561
rs891550	C	0.00745671
rs919554	A	0.0127309
rs2915232	A	0.002814
rs2956086	C	0.00962945
rs2288667	T	0.0055938
rs2985390	T	0.00417357
rs1977420	T	0.00274846
rs2303959	G	-0.000396513
rs1430855	C	0.00880337
rs2915222	C	0.0125835
rs2915220	G	0.00328929
rs2986425	G	0.00426669
rs2986427	A	0.00472786
rs1326940	G	0.00305212
rs1326941	G	0.009582
rs2986429	G	0.00390345
rs2915214	C	0.0106234
rs2956116	C	0.00602288
rs984690	T	0.0128385
rs2956114	A	0.00550949
rs2956106	A	0.0066223
rs2915205	T	0.00194119
rs724714	A	0.0121093
rs2915201	G	-0.000172026
rs2915200	C	0.00151019
rs1326944	A	0.0146718
rs1998912	C	0.00869715
rs2986410	A	-0.000700043
rs2031686	G	0.00442502
rs2985403	C	0.00788477
rs2915193	A	0.00177518
rs2767036	A	0.00251733
rs2732557	A	0.00952013
rs497582	C	0.000225172
rs746124	A	0.00150403
rs10836326	A	0.00561262
rs2767038	T	0.0024873
rs2762954	C	0.0136966
rs1011518	G	0.00822386
rs9326	T	0.00274861
rs2767033	A	0.000253944
rs7126359	G	-0.0163393
rs10768140	G	-0.0240329
rs11033157	T	-0.0110677
rs10734439	T	-0.0132058
rs6484791	G	-0.0193584
rs614607	T	-0.0181226
rs671658	G	-0.0133557
rs687953	G	-0.026424
rs1392066	G	0.0408201
rs4450151	C	0.0334774
rs12417545	T	0.0106023
rs867718	T	-0.00954312
rs955249	A	0.0122499
rs2422179	C	0.0137145
rs1880709	G	-0.0200161
rs7111826	T	-0.0179704
rs4756288	T	-0.052824
rs1005985	G	0.0186039
rs10501155	G	0.0175363
rs7107720	T	-0.0124671
rs1863398	C	-0.00967313
rs12793521	C	0.00716453
rs11033617	T	0.0142413
rs10836561	T	0.0176011
rs7127484	A	0.0126342
rs331436	A	-0.0188639
rs331434	G	-0.0100781
rs11033641	T	0.0113722
rs7106522	T	-0.0141917
rs11033650	G	0.0101679
rs10836567	G	0.020569
rs5030482	C	0.0151471
rs1046864	A	0.0146567
rs540386	T	0.0207091
rs5030409	A	0.0182776
rs331455	T	-0.00780888
rs1818545	T	0.014022
rs7104753	G	0.0274743
rs1039205	A	0.0163634
rs7104698	C	-0.0505764
rs1480550	T	0.0582481
rs1512364	A	-0.038486
rs10836693	G	0.0511457
rs10501175	G	-0.100797
rs716365	C	-0.0308908
rs11034229	T	0.00718736
rs10836771	C	0.0135791
rs11034252	T	0.0135813
rs10836815	G	0.0139934
rs11034288	T	0.00616555
rs930998	A	0.0123401
rs10836817	T	0.0115474
rs11034300	C	0.00295686
rs2901808	A	0.0149888
rs11034323	T	0.0041651
rs3886470	G	0.0127938
rs1073480	T	0.019473
rs2164255	G	-0.0181916
rs11034800	G	0.057111
rs11034801	T	0.0575878
rs10742430	T	-0.0565078
rs7930525	C	-0.0270195
rs4429048	A	-0.0261532
rs10837363	A	0.0447024
rs7940329	C	-0.0259759
rs4756614	C	-0.0192061
rs10837484	C	-0.00907509
rs10734484	C	-0.0225622
rs4550210	C	-0.00490021
rs4643070	A	-0.0100559
rs4285860	T	-0.00796245
rs7106270	A	-0.0170732
rs4611193	T	-0.00589518
rs380623	A	-0.00241771
rs355247	A	-0.0158976
rs10837545	A	-0.0101076
rs7126363	A	-0.0165196
rs10501246	C	-0.00487044
rs10742570	G	-0.0117132
rs10837551	A	-0.0101386
rs7125511	T	-0.00627609
rs10837555	C	-0.00850924
rs996261	C	-0.0136009
rs7951025	G	-0.00333281
rs995986	T	-0.00667659
rs9943482	T	-0.0239872
rs1350917	A	-0.00711311
rs355223	A	0.00878794
rs355221	T	0.00892659
rs2220739	A	-0.0125966
rs7103962	T	-0.00368991
rs10501248	A	0.00153547
rs12419049	A	0.00842018
rs3903143	G	0.0157594
rs1462216	A	-0.0062749
rs12577314	G	-0.00886644
rs6485247	G	-0.00407079
rs11036218	C	0.00859367
rs12806432	G	0.00573079
rs11036220	G	0.00272991
rs7101803	T	-0.0376453
rs578718	T	0.0128145
rs7106877	C	-0.026823
rs7943825	C	0.0157615
rs11036320	T	0.0134599
rs16935491	A	0.0146573
rs10501257	A	0.00261276
rs11036327	C	0.0329214
rs7125162	A	0.0265741
rs11036360	A	0.0121115
rs12225568	T	0.0235841
rs11036378	C	-0.0196574
rs12796690	T	0.00902001
rs10742587	G	-0.0255377
rs7120811	T	0.0105027
rs1506714	A	-0.00831409
rs1588039	G	0.0142698
rs4287329	A	0.0142668
rs1911165	T	0.037772
rs7131264	A	0.00182698
rs7105026	T	0.00857623
rs11823636	C	0.00200018
rs11036434	G	-0.00902138
rs7102334	A	0.01544
rs12789249	C	0.0144502
rs2198931	G	0.00679152
rs10837671	G	-0.0115383
rs1457329	A	0.00290921
rs10768703	G	0.0392621
rs10837675	C	0.036072
rs4519081	C	-0.00905458
rs10837678	G	-0.0350422
rs4756656	T	0.0135008
rs4755574	T	0.0312457
rs1598756	C	0.0162764
rs10501277	A	-0.0137896
rs9783353	A	-0.00760531
rs7131352	A	0.000630498
rs7103550	G	-0.0101045
rs10768762	C	-0.0122466
rs7122740	A	-0.0128544
rs7108238	C	-0.00800211
rs12273344	T	-0.0217851
rs2036830	C	0.010102
rs12288738	C	-0.0170542
rs9300039	A	-0.0211933
rs1525348	G	-0.0097765
rs10837759	G	-0.0123549
rs7120152	G	-0.0159629
rs12804210	C	-0.014162
rs2019626	G	-0.0136906
rs11500415	T	-0.0167328
rs6485292	A	-0.0087844
rs7105457	T	0.00235831
rs11036629	C	-0.0131823
rs10768769	C	0.00778786
rs11036636	C	0.0045867
rs2672531	G	0.00466633
rs2713813	T	0.00809658
rs2672533	T	0.00293441
rs16936708	G	-0.0400765
rs12279506	C	0.0197633
rs1026644	G	0.0286387
rs1870911	C	0.00848799
rs1462664	T	0.0185165
rs7930355	T	0.031755
rs7113868	T	0.0126231
rs7949504	A	0.0114814
rs7119153	G	0.0102775
rs11037262	T	-0.0104281
rs11037279	G	-0.0163666
rs12789205	T	-0.00549101
rs10838044	A	-0.0183603
rs11037302	G	-0.00375417
rs11037315	A	-0.0261993
rs11037317	T	-0.0222575
rs890249	G	-0.0100272
rs7935140	A	-0.00339522
rs7933421	G	-0.00823088
rs11821780	T	0.017043
rs7934456	C	0.00612154
rs16937405	G	0.0232537
rs12573957	T	0.01017
rs7943365	A	0.0146671
rs7938844	T	0.0162173
rs10838078	A	-0.0592827
rs10128691	A	-0.0383685
rs11037407	C	-0.0195279
rs11823539	G	-0.0149111
rs10501298	C	-0.0270747
rs4620711	T	0.00330707
rs7106967	A	-0.00408781
rs7482725	G	-0.0153899
rs7932905	A	-0.0091058
rs11037575	C	0.00628656
rs11037579	T	-0.00195564
rs6485451	C	-0.00716068
rs10838158	A	0.00561346
rs6485456	C	0.0120438
rs10742688	G	0.00209252
rs4643069	G	0.00967443
rs11037611	C	0.0095138
rs4755737	A	0.0039749
rs10768979	G	0.00888305
rs4755744	A	0.00261446
rs11037653	A	0.00909054
rs10838176	A	0.00334256
rs10400343	A	0.00626481
rs7131110	C	0.0073466
rs6485471	C	0.00743863
rs6485472	G	0.0122076
rs3802891	A	0.00729202
rs10734518	A	0.00558021
rs10742690	A	0.00552845
rs939015	C	0.00996729
rs10838186	T	0.00730618
rs1518821	C	0.0139472
rs1518820	A	-0.0793711
rs3736505	G	-0.0106971
rs11555762	T	-0.0105799
rs10742707	A	-0.045177
rs835784	G	-0.0285587
rs17784515	A	0.0217004
rs11038279	C	-0.0309767
rs11038280	T	-0.0233636
rs10838407	C	0.0314385
rs6485591	T	0.0333853
rs6485638	C	0.018866
rs921167	A	0.01592
rs2593726	G	0.0288579
rs1943638	A	-0.0417825
rs1792461	C	-0.0278671
rs11606597	A	0.0107796
rs721607	C	0.0152702
rs746886	A	0.026377
rs2649662	C	0.0276899
rs2848630	C	0.0152521
rs10750901	A	-0.031444
rs972353	C	-0.0104672
rs2736597	A	-0.0156268
rs760306	T	-0.014828
rs398853	A	0.0244683
rs4963442	T	0.014261
rs7937198	A	0.0163314
rs11230906	A	0.0202625
rs11230955	C	0.0126519
rs11230956	C	0.0138788
rs10897222	T	0.00537532
rs2232937	A	0.0106003
rs11230973	G	0.00944974
rs11230976	A	0.0134742
rs2463838	T	-0.011411
rs7125138	T	-0.0110708
rs17709552	G	-0.0116493
rs1528730	C	0.0155301
rs1406384	T	0.0121629
rs2513747	C	0.00931892
rs2463822	C	0.0144998
rs2246920	G	0.0267344
rs2513749	T	0.00747306
rs2513077	A	0.0277092
rs2463836	G	0.0208926
rs6863	T	-0.0207381
rs4963335	A	-0.0179281
rs7117494	T	-0.0200757
rs7106929	A	-0.0106688
rs2155320	T	-0.0270592
rs4963246	A	-0.00769711
rs11231374	A	0.00919545
rs4297470	G	-0.00826583
rs10897369	T	-0.0112531
rs12364908	C	0.0105802
rs1939749	C	-0.00949108
rs1939747	C	-0.0119586
rs4393318	C	-0.0157408
rs560097	C	-0.0131785
rs1858783	G	-0.0129021
rs482842	G	-0.0172866
rs668735	T	-0.0143288
rs611910	G	-0.0145162
rs667341	C	-0.0188298
rs673147	A	-0.0120423
rs12289836	G	0.020215
rs7934036	T	0.0224315
rs2170082	G	0.0203285
rs11227259	C	0.00604027
rs4930305	T	0.011635
rs6591188	C	0.0177282
rs9666878	A	0.0269145
rs4244812	G	0.0100845
rs4645927	T	0.0110225
rs573589	T	-0.0100951
rs3372	A	-0.0143795
rs489574	A	-0.0257408
rs526200	G	-0.0279764
rs11550299	T	0.0162127
rs4930378	C	0.0227752
rs4930379	A	0.0149036
rs7950407	G	0.0237087
rs634918	A	-0.0267502
rs1685692	A	-0.0395675
rs2137328	C	-0.0291647
rs2511464	C	-0.0229945
rs7126451	T	-0.0124514
rs11822059	G	-0.0199479
rs7108376	G	0.00663854
rs560096	C	-0.0232474
rs685320	C	-0.0156244
rs655915	T	-0.0173185
rs516510	C	-0.0207505
rs494607	T	-0.0105925
rs2507833	A	-0.0142807
rs6421653	C	-0.0187506
rs4980777	A	-0.0236896
rs501129	T	0.0247554
rs567577	G	0.0270095
rs4246968	A	-0.0152059
rs4631909	C	0.0156511
rs10793030	G	0.0236085
rs7925565	A	0.027902
rs1429685	T	0.0232584
rs17244499	G	0.0186128
rs12294533	C	0.0196218
rs11600585	G	0.0214489
rs2276379	T	0.0257412
rs880895	A	-0.0217002
rs7114009	G	0.0144318
rs7129990	G	0.0155283
rs7925226	G	0.0240076
rs7941359	C	0.00819417
rs7125598	G	0.0188844
rs7110369	A	0.0233145
rs11235770	T	0.0192357
rs7934218	T	0.00532968
rs7935948	T	0.0301891
rs17310361	C	0.0125011
rs7123985	C	0.0156512
rs11235809	G	0.00977202
rs12285885	C	0.00877133
rs3867273	A	0.0428239
rs10793091	T	-0.0267765
rs11236476	C	-0.139496
rs11605549	C	-0.0410426
rs17134820	T	0.0363695
rs7924748	C	-0.0254227
rs12366261	C	-0.012325
rs17824184	G	-0.0221125
rs1670456	A	-0.0310094
rs2256464	A	0.0111962
rs2510045	T	0.00495088
rs3740677	T	-0.0114687
rs2450122	C	-0.00453273
rs901104	A	0.00481374
rs1318241	T	0.00153412
rs1385601	C	-0.000332324
rs1385600	G	0.00634168
rs2248407	A	-0.00128025
rs2512549	T	-0.00298399
rs2450129	C	0.00791472
rs1007837	C	0.0113763
rs1017908	C	0.00832138
rs2510054	A	0.00482842
rs731600	G	0.000877491
rs2510038	A	0.000928924
rs2511159	G	-0.00147152
rs2511175	G	0.00206341
rs948662	G	0.00394855
rs2511170	C	0.00346689
rs2510047	C	0.00185405
rs4945261	A	0.00247986
rs7101429	G	0.00121217
rs7116698	C	0.00386771
rs10793294	A	-0.0218496
rs4291702	T	0.00637915
rs4944195	C	-0.000878354
rs11602622	G	0.00628047
rs10899467	T	-0.000122318
rs6592772	C	0.00660237
rs10899469	C	-0.00615456
rs11237451	A	-0.0254662
rs7113042	G	0.00874943
rs10793302	T	0.0135925
rs2292572	T	0.00809692
rs2292573	G	0.00315495
rs10501426	T	0.00653529
rs10899485	C	0.00691645
rs11603112	A	0.00599687
rs10899488	G	-0.0040875
rs2373115	A	0.00818257
rs10899489	A	-0.0018386
rs7112234	A	-0.00104759
rs7939646	C	0.0141063
rs7941639	A	0.0100839
rs10899496	C	0.00725254
rs10899499	A	0.00168305
rs10899500	C	0.00818253
rs4945276	G	-0.0193798
rs11606948	T	-0.019439
rs7938684	C	0.0222819
rs7482532	T	0.0233287
rs4359232	T	0.0167298
rs735479	A	-0.0220873
rs576574	G	0.0531971
rs17137953	G	0.0665263
rs2619210	T	-0.02528
rs4945401	T	0.0280727
rs4945403	T	0.0189858
rs7937134	T	0.0266477
rs7109805	G	-0.0197923
rs17140459	C	-0.0359305
rs7937748	C	-0.0151132
rs11232271	T	-0.0233941
rs1945372	G	-0.020276
rs12294315	C	-0.03684
rs1945367	T	-0.0219651
rs1970734	A	0.0137315
rs1917861	G	0.00608244
rs7937935	C	0.0100421
rs11603258	G	0.00820421
rs12289502	C	0.00523091
rs1917857	C	0.0169666
rs1917855	C	0.00769515
rs1877482	C	-0.0730348
rs10897677	T	-0.0293313
rs10501481	G	-0.0942802
rs12273069	A	-0.0072631
rs12289861	C	0.0328571
rs17142439	G	0.0970335
rs6592008	C	0.0291407
rs7950689	G	0.0196018
rs11232914	C	0.0358184
rs12290236	C	0.0363579
rs12363011	T	0.02477
rs1939595	A	0.0293222
rs12419159	A	0.0292135
rs17144692	A	-0.0432326
rs12284052	A	-0.0499629
rs12276007	T	-0.0335053
rs11233501	G	-0.057153
rs7123661	G	-0.0383764
rs12049913	C	-0.0359562
rs17144746	G	-0.0723579
rs565674	G	-0.00991925
rs488662	G	-0.00174266
rs647644	G	-0.00467852
rs6592110	A	0.00735339
rs7482746	C	0.00941227
rs7111383	T	0.00518617
rs1945127	C	0.00985125
rs10898101	G	0.00354312
rs6592112	C	0.0109978
rs10898103	C	-0.0143536
rs2995907	G	-0.0058949
rs1943750	G	-0.00325868
rs11233607	A	-0.00751409
rs17519683	A	-0.00676604
rs2163612	C	-0.0129952
rs10501541	G	-0.0111661
rs17461216	A	-0.0106597
rs12295733	C	-0.0159399
rs12288797	T	-0.00482263
rs872510	C	-0.00958144
rs1945822	T	-0.0122354
rs1573572	C	-0.00415411
rs1377748	C	-0.00646633
rs1349820	G	-0.0138559
rs7925243	G	-0.0229862
rs10792740	T	-0.0303733
rs10898215	C	-0.0273178
rs1454021	G	-0.00775245
rs963259	A	-0.00365122
rs4354715	G	-0.00547758
rs1022308	T	-0.0155033
rs1399618	A	-0.0101635
rs7933566	G	-0.0112448
rs1515089	C	-0.0180422
rs504196	T	-0.0242178
rs542988	C	-0.012019
rs489716	C	-0.00868867
rs567263	T	-0.0211099
rs568789	T	-0.0285543
rs11234060	G	0.0146613
rs10792760	G	0.0380072
rs10898257	A	0.0295321
rs7128948	A	0.0185356
rs1940089	T	-0.0189412
rs2155400	G	-0.0230083
rs17147461	A	0.0454256
rs4594021	A	0.0145768
rs1943711	T	-0.0227695
rs11234201	T	-0.0184618
rs10501574	C	-0.0566469
rs10751134	A	-0.0240526
rs7931249	G	-0.0493312
rs17210343	C	-0.0742157
rs17210350	G	-0.0178674
rs11822620	C	-0.042437
rs11234604	A	-0.0333988
rs11822824	C	-0.0364872
rs7951357	G	-0.0428596
rs1945146	A	-0.0184215
rs10792860	G	-0.0620552
rs10898512	T	-0.0181599
rs7940772	A	-0.0464604
rs7940587	C	-0.0134108
rs10898514	G	-0.0327896
rs7120052	A	-0.0134508
rs12289252	T	-0.0203376
rs1938928	C	-0.0208533
rs1938927	C	-0.0094534
rs722158	G	-0.0168171
rs17211577	C	-0.0220551
rs1938921	A	0.0111835
rs672266	T	0.0124518
rs670736	A	0.0137362
rs2433431	G	-0.0297645
rs2433432	G	-0.0146182
rs2433433	C	-0.01942
rs2433439	G	-0.0346261
rs2124581	G	0.00472387
rs2445577	A	0.00418168
rs2512390	G	0.00509241
rs2512381	T	0.00445564
rs2513219	C	0.0132254
rs2512382	A	-0.00147948
rs2512488	C	0.00904794
rs2445552	A	0.0109152
rs2512327	A	0.00952316
rs2513207	G	0.0104812
rs2512347	C	0.0117396
rs2512353	C	0.0121699
rs2512352	C	0.00872359
rs989689	G	0.0118897
rs2124579	A	0.0192187
rs564932	G	0.00883963
rs672224	G	0.0122066
rs529564	G	0.0108872
rs581174	T	0.00869066
rs622921	A	0.0175921
rs301573	G	0.00802612
rs12292705	A	0.000764167
rs7926724	C	-0.0120006
rs11235122	T	-0.0203334
rs10792947	C	-0.0116133
rs10792948	A	-0.0136037
rs4471448	G	-0.0132167
rs7938135	C	-0.0120017
rs10501636	C	-0.0139478
rs11235296	G	-0.0230237
rs10898776	C	-0.0234959
rs12785634	G	-0.00591368
rs7946132	C	-0.0137539
rs4556569	C	-0.0624448
rs2186664	G	-0.0161405
rs12795300	A	-0.0468513
rs12798468	G	-0.0145328
rs650353	C	-0.0264644
rs650765	G	-0.0139156
rs552650	A	-0.0323392
rs11828996	C	-0.0159193
rs10501670	G	-0.043302
rs10501705	C	-0.0243756
rs12225280	C	-0.0454593
rs11018627	G	-0.0307992
rs11018628	C	-0.0274619
rs11018629	A	-0.0247378
rs10765208	T	-0.0389984
rs2388788	G	-0.0155969
rs2091570	A	-0.00512742
rs4320919	C	-0.0041351
rs7115606	G	-0.0154689
rs7947336	A	-0.0104922
rs1528753	C	-0.01199
rs9633803	T	-0.0161141
rs2463843	A	0.0412988
rs2514088	T	0.0393138
rs11828730	T	0.0157996
rs2514924	T	0.0122111
rs7124339	G	0.0339014
rs11824566	T	0.0297379
rs11825068	G	0.0297012
rs4543940	A	0.0426918
rs7924847	T	0.0402214
rs12577693	A	-0.029082
rs1370018	T	-0.0275337
rs7121075	A	0.0106917
rs1394528	G	0.0267088
rs6483125	T	0.0178394
rs4753336	A	0.00245686
rs10501756	G	0.00255518
rs4753339	G	0.00220312
rs12288731	C	0.00737761
rs12225400	T	-0.0020457
rs2514315	A	0.00302669
rs7110990	T	0.00535053
rs2138996	A	0.0130068
rs2514284	G	0.0136462
rs10830752	A	0.0136911
rs2514285	C	0.0205851
rs2514299	C	0.00768438
rs11019527	C	0.00421616
rs2459854	C	0.00561245
rs2514276	T	0.00589412
rs2514277	T	0.00814363
rs2514282	T	0.00423978
rs11019557	A	0.00924764
rs3908111	G	0.00684915
rs2514302	C	0.00569295
rs11019590	A	0.0115925
rs11019592	T	0.00395865
rs1491667	C	0.0138636
rs660310	C	0.016569
rs2509653	G	0.014859
rs615011	A	0.0120456
rs651262	C	0.00964531
rs662857	G	0.00910646
rs632099	C	0.00775736
rs561408	G	0.00632671
rs4526739	C	-0.0163034
rs2230274	T	0.0400255
rs12295797	G	0.0692592
rs623404	A	-0.0167801
rs567300	T	-0.0118004
rs7110345	A	-0.0126323
rs7130432	G	-0.0175368
rs7119223	T	-0.0163526
rs10765692	C	-0.0153981
rs561886	C	-0.0163624
rs4127396	G	-0.0129414
rs12362437	T	-0.0103371
rs12365323	A	-0.0149135
rs7931634	T	-0.00727717
rs643797	A	-0.0267628
rs12804219	G	0.0333261
rs12804868	G	0.0391603
rs12786843	C	0.0216364
rs12794312	G	0.0136525
rs7107684	T	0.0313778
rs11021014	A	0.0476791
rs10831300	T	0.0219164
rs11021018	G	0.0523163
rs517985	A	-0.0556128
rs1943505	T	-0.0211865
rs4753743	G	0.0133181
rs12791333	T	-0.0142079
rs2155575	A	-0.0263308
rs2155574	C	-0.0198377
rs12796830	T	-0.0301892
rs10831519	C	-0.0102026
rs12273522	A	-0.0203651
rs11215411	C	0.0248152
rs11215743	A	0.0301156
rs11215881	A	0.0139517
rs1452975	G	0.025748
rs7120017	C	0.017894
rs12295361	G	0.0108992
rs11219948	C	0.0124273
rs7130062	C	-0.0227547
rs4753976	G	-0.0116561
rs10894965	C	-0.0119586
rs12417967	G	-0.0180034
rs1960997	C	0.0246587
rs11212752	C	-0.0254501
rs4287307	T	0.0881162
rs3018169	G	0.0402206
rs7115394	T	0.0167492
rs4497377	T	0.00756085
rs10789753	G	0.0148174
rs1941832	T	-0.0123278
rs2266145	C	-0.0085465
rs4237587	G	0.00176588
rs6589308	T	0.00571656
rs10789951	T	0.00868913
rs2155910	T	0.00934211
rs2852070	C	0.0102596
rs2848526	A	0.00693773
rs2848514	G	0.0146558
rs2848511	T	0.0128429
rs2852064	C	0.00987252
rs8181480	A	0.0145056
rs10790073	G	-0.0385167
rs4145708	A	0.0215129
rs11215944	C	0.030129
rs11215947	C	0.0209025
rs4531438	T	-0.0128885
rs12420145	A	0.0279322
rs11215959	G	0.0200357
rs4294537	C	0.0149125
rs11217531	C	0.0196957
rs1032189	A	-0.0279829
rs1352236	C	-0.0414972
rs17133191	C	-0.0459722
rs11218634	G	-0.0293486
rs1353240	A	-0.0378134
rs2583150	T	-0.0109547
rs2585886	C	-0.019456
rs6590363	G	0.0123711
rs10047441	A	-0.0195159
rs11604532	A	0.0356056
rs1349782	G	-0.0397527
rs10791067	C	-0.0337615
rs17619627	A	0.0228223
rs12790700	T	-0.0581764
rs1377573	G	0.00701768
rs12786005	A	-0.0246532
rs1145411	C	-0.0126297
rs1216328	C	-0.0133745
rs1216330	G	-0.0142695
rs1216332	G	-0.00935374
rs978426	T	-0.00393105
rs1216317	C	-0.0157108
rs11224242	T	-0.0370651
rs1942113	G	-0.0110273
rs1216512	T	-0.0297101
rs1216515	G	-0.00773901
rs1216491	T	-0.0157888
rs1216505	T	-0.00712845
rs1216509	T	-0.0176923
rs11224313	A	0.085474
rs684792	T	0.016782
rs10894999	C	0.0142869
rs10895000	A	0.0197707
rs6590805	T	-0.00881314
rs6590806	A	-0.00324627
rs6590810	G	0.000712273
rs7945656	A	-0.0575537
rs6590813	A	-0.0108732
rs10895009	C	-0.00642368
rs7946913	A	-0.0139783
rs6590818	C	-0.0436736
rs604723	C	-0.016626
rs7947761	G	0.000624979
rs7126324	T	-0.00304595
rs4469852	C	-0.00599488
rs492237	C	-0.00812341
rs17095426	A	-0.00541871
rs17095429	A	-0.00127599
rs486023	A	0.0254832
rs4754708	G	-0.0120701
rs601496	G	0.00508989
rs622957	C	0.0128626
rs11224514	C	0.0171428
rs11224515	C	-0.0307291
rs10791432	T	0.0180362
rs11224537	G	0.0155405
rs7939782	C	0.0173579
rs10895033	C	0.0177589
rs1944432	C	0.014222
rs11224538	G	0.00835441
rs7933033	A	0.00965192
rs7950832	C	0.00689099
rs6590829	A	0.0203235
rs7939762	G	0.00801676
rs7931273	T	0.0132434
rs11822237	T	-0.0791062
rs11224780	G	-0.00315246
rs12362848	A	-0.00892031
rs7948300	G	-0.0140505
rs11822192	G	-0.00927128
rs12366144	G	-0.0133987
rs11224781	T	-0.0174213
rs11224783	A	-0.0247669
rs12362157	C	-0.0255946
rs7117447	A	-0.0324061
rs11826165	T	-0.0114671
rs1939057	C	-0.0205573
rs11225017	T	-0.0465276
rs1939066	A	-0.020106
rs10791536	C	-0.0177629
rs10895216	A	-0.0190188
rs9651711	A	-0.0394496
rs7116339	A	-0.0161163
rs1711424	G	0.022906
rs1940935	C	0.0181162
rs510396	G	-0.0264008
rs11226028	G	-0.0203685
rs7104359	C	-0.0246887
rs12791086	A	0.0442742
rs512138	A	0.0332899
rs17405661	T	-0.0799381
rs12805390	G	0.0213582
rs260850	T	-0.0389457
rs12223069	C	0.0177444
rs10791692	T	-0.0263758
rs12365930	A	-0.0201201
rs1873098	C	-0.0287814
rs1944900	T	0.028758
rs1792753	C	-0.010671
rs529809	C	0.012911
rs1785864	G	-0.0180274
rs1699081	A	-0.0145095
rs1699078	C	-0.0125121
rs1792763	T	-0.0122054
rs1785878	C	-0.0109638
rs1792765	C	-0.0122558
rs1847293	A	-0.00835501
rs7934144	G	-0.00948275
rs1939794	C	0.0456932
rs4754140	G	0.029471
rs4755125	T	0.0117501
rs10160360	T	0.0353452
rs1939784	G	0.0200396
rs6591149	A	0.0293673
rs1940791	T	0.0158121
rs2458329	C	-0.00999889
rs2458347	G	-0.013402
rs907647	G	-0.0298513
rs7110120	T	0.0348485
rs7943619	T	0.0213504
rs2032403	A	0.0258374
rs2852371	G	-0.0235016
rs1840572	A	0.0385509
rs11212359	C	-0.0812271
rs4753826	C	0.0192825
rs4754284	A	0.0179805
rs11212509	C	0.00843636
rs227060	T	0.0207547
rs373759	T	0.0172932
rs2186783	C	-0.030279
rs4533001	G	0.0203463
rs2256362	G	-0.0175351
rs2256372	C	-0.00912063
rs4442514	T	0.00227251
rs7105022	T	-0.0281673
rs1564582	A	0.0265017
rs962757	T	0.0227741
rs2640738	C	0.0320888
rs2846419	G	0.0268084
rs2640744	G	0.0156115
rs2846418	C	0.00765236
rs900243	A	0.0191072
rs4539291	G	-0.0107536
rs990253	A	0.0145381
rs2726913	A	-0.0146179
rs633619	T	0.0213342
rs575597	G	-0.0152394
rs11822621	T	-0.0161286
rs11827212	G	-0.0229481
rs514984	T	-0.0121566
rs522094	T	-0.0174459
rs10890985	G	-0.025885
rs17109617	C	-0.0313613
rs2212430	T	0.0153318
rs10890995	A	0.0113072
rs10890996	T	0.0117628
rs1386718	C	0.0182672
rs2716051	C	-0.00993592
rs2852108	A	-0.0187813
rs17111116	T	0.0109335
rs7109133	A	0.0203719
rs17728641	C	0.0182931
rs7945071	T	0.0389959
rs7931910	C	0.0137857
rs17111539	A	-0.0150562
rs10891163	G	-0.021309
rs7122128	T	-0.0258904
rs12577121	A	-0.00699182
rs11213572	A	-0.0126054
rs12577358	A	-0.0115125
rs17655864	C	0.0467897
rs11213690	T	-0.0352837
rs7111445	T	0.00579308
rs17458235	G	0.00968036
rs17537360	G	0.0109518
rs17537367	C	0.0130695
rs321353	A	0.0179589
rs321356	A	0.00442502
rs321357	G	0.0040926
rs321358	G	0.0221753
rs321365	G	0.00582095
rs321366	C	0.00482709
rs516177	C	0.00955768
rs511835	G	0.0115318
rs534858	C	0.018035
rs7926634	C	0.0165267
rs7939631	C	0.0115168
rs547367	C	0.014814
rs516110	T	0.0103793
rs522188	C	-0.00807954
rs17460781	C	0.0117107
rs12291412	A	-0.041393
rs7118200	T	-0.0421921
rs11213916	T	-0.0176264
rs10891349	C	-0.0149032
rs7939449	G	-0.0226473
rs7124625	C	-0.0307776
rs4936201	C	-0.0334834
rs7483934	C	-0.0510764
rs7941724	C	-0.0372091
rs10431070	T	-0.0315985
rs2218619	G	-0.0386692
rs4937833	G	-0.0166888
rs10789923	T	-0.0284619
rs17509332	T	-0.016995
rs17114972	A	-0.0118886
rs17595156	A	-0.0123788
rs17115184	C	0.0731279
rs754672	T	-0.0255633
rs1672692	A	0.0280253
rs2073846	A	0.0200816
rs17116443	G	-0.0412011
rs17116456	T	-0.0275456
rs682155	G	-0.0269002
rs546406	G	-0.0283507
rs678552	A	-0.0225159
rs487690	A	-0.0311611
rs589916	T	-0.0157776
rs583200	T	-0.0156957
rs11214966	C	-0.0371475
rs542941	C	-0.0219525
rs12577752	C	0.0427188
rs11215138	A	0.00705816
rs1517688	C	0.0298236
rs4277143	T	0.0322433
rs11215437	C	0.00746427
rs10790069	T	0.0212489
rs10891820	C	0.0155428
rs12295738	G	0.0214865
rs7130530	C	0.0287424
rs7931895	G	0.0197785
rs10891822	A	0.0112774
rs12804345	T	0.0230942
rs11215467	C	0.007783
rs976947	A	0.0186233
rs2846909	C	-0.00811533
rs2613465	T	-0.0173958
rs905246	A	-0.015951
rs883419	A	-0.0166308
rs1614130	T	-0.0227702
rs1698162	C	-0.025769
rs11215687	T	-0.0178371
rs2508822	G	0.0118673
rs2512570	C	0.0155908
rs546159	A	0.0137948
rs543840	A	0.0153891
rs693246	T	0.00970791
rs2155266	A	0.0188506
rs10790112	C	-0.0261209
rs10891929	C	-0.0351687
rs4938235	A	-0.0236445
rs920452	T	0.0226881
rs930430	A	-0.0199205
rs567681	C	-0.0116467
rs526151	T	-0.0231968
rs488435	T	-0.0165732
rs563838	T	-0.0358474
rs2305829	T	-0.0265671
rs2510853	A	0.0166719
rs623052	A	0.0118636
rs1893970	T	-0.0131486
rs685916	A	0.0125804
rs7940044	A	-0.027332
rs6589632	T	0.00991106
rs11216607	A	0.0150095
rs558247	A	-0.0449735
rs2512147	C	0.014407
rs2508446	G	0.0258192
rs572126	A	-0.0322716
rs562780	C	-0.0243741
rs537975	C	-0.0286641
rs573971	G	-0.0405258
rs12289253	G	0.0149093
rs3741324	A	0.0123138
rs11216886	C	0.00127222
rs3802881	T	0.0334969
rs595359	G	-0.0100376
rs547345	T	-0.00867292
rs561830	T	0.0265276
rs4245191	A	0.0115533
rs4938637	A	0.028485
rs4938638	A	0.00777382
rs6589722	A	0.0113784
rs11217188	G	0.00255923
rs1893033	T	0.0409317
rs6589723	G	0.00536115
rs2511856	T	0.0118169
rs2510139	T	0.007785
rs4245207	G	0.0658761
rs1447149	A	-0.014185
rs622350	A	-0.0134532
rs638000	T	-0.0210646
rs607888	A	-0.0237765
rs582861	C	-0.0318716
rs4938815	G	0.01702
rs12796185	C	0.0322526
rs11218078	G	-0.028347
rs658696	A	0.0197501
rs540787	T	0.0105699
rs12276905	G	-0.0430672
rs2298525	A	-0.0164154
rs1790213	G	0.0179862
rs1699105	G	0.0162357
rs4420280	A	-0.00737647
rs1699103	C	0.0353549
rs7116734	T	-0.0202813
rs7119477	C	-0.0215587
rs492085	T	-0.026729
rs11218622	C	-0.0586875
rs480478	T	-0.0213358
rs17092961	T	-0.0385731
rs2370741	G	0.0105807
rs10160528	A	0.0194298
rs2084639	T	0.0165307
rs10892845	G	0.0165189
rs9645666	C	-0.0127184
rs7930461	G	-0.0205415
rs11218714	G	-0.0239193
rs3890623	G	-0.0230314
rs10502249	T	-0.0165711
rs7941607	T	0.0294622
rs17126930	C	0.0387954
rs7114583	T	0.0285603
rs4477449	T	-0.0303284
rs7933723	T	0.0112649
rs10892951	A	0.0245588
rs2714048	C	0.0182762
rs2714049	A	0.0295219
rs1012849	T	0.0206412
rs735665	A	0.0426649
rs1148088	A	0.0226768
rs1275051	A	-0.0352172
rs1720326	A	-0.019248
rs1074339	C	-0.0105873
rs2276410	C	0.019692
rs7131308	G	-0.018882
rs17127947	G	-0.0199196
rs17127950	G	-0.0622173
rs7126113	T	-0.0158525
rs723488	T	-0.0322359
rs2724667	T	0.0255829
rs4296050	G	0.0166892
rs1784539	C	0.0443825
rs3830078	A	-0.0617958
rs7937347	T	-0.010484
rs10160759	C	-0.0179613
rs11601321	G	0.0366829
rs3740894	T	-0.0295337
rs3740893	A	-0.0273523
rs7128228	C	-0.0158184
rs7112666	G	-0.00766657
rs10893380	G	-0.00640115
rs7930295	G	0.00100508
rs6590146	C	-0.00845409
rs1783926	T	0.00785413
rs7117500	A	-0.00837001
rs7936104	A	-0.0173606
rs7121855	A	-0.013111
rs7945490	T	-0.0211737
rs2241501	T	-0.0118485
rs11220155	A	-0.0096476
rs11220164	T	-0.00849788
rs491528	T	-0.00496087
rs565416	T	-0.00830116
rs474804	G	-0.000381464
rs12364475	G	-0.00708109
rs10893452	T	-0.00717578
rs621794	G	0.0153586
rs519781	C	0.00995118
rs586197	C	0.01528
rs599702	T	0.0135883
rs10893460	A	-0.0332502
rs575334	C	0.0121635
rs11220311	T	-0.0153819
rs10458992	A	0.0332568
rs4937173	G	-0.0294715
rs4937174	T	-0.015663
rs1894225	T	-0.0512149
rs4937222	G	-0.0188222
rs1944632	A	-0.0241337
rs356274	T	-0.0285306
rs10790966	G	0.0325515
rs664451	A	0.0302977
rs10791003	A	-0.00888725
rs4477446	A	0.0413502
rs10791004	A	-0.0253477
rs10894033	A	-0.0294967
rs11221703	A	-0.0562272
rs12577139	T	-0.0765767
rs11221725	A	-0.0212536
rs10894077	C	-0.0218666
rs7120709	C	-0.0159935
rs7104622	G	-0.00964971
rs9645672	A	-0.0157601
rs9645673	A	-0.0118758
rs9645674	C	-0.0147451
rs7109849	A	-0.016541
rs10894117	G	0.0170198
rs532040	A	-0.0338518
rs551525	A	-0.0201126
rs691012	G	-0.0117475
rs692220	G	-0.0270821
rs478290	A	-0.0235052
rs536393	G	-0.031094
rs4936105	A	-0.0184151
rs4245094	T	0.0202989
rs4936114	G	0.0263087
rs7933020	A	0.0325765
rs7951332	A	0.0601053
rs2658882	T	0.0188496
rs2174644	T	0.0116956
rs1119543	G	0.00882739
rs1119541	C	0.0183057
rs1567081	T	0.00801272
rs2739283	C	0.0282656
rs2658819	G	0.0145475
rs2512900	G	0.00803781
rs2739287	C	0.0114027
rs2658857	G	0.0189296
rs2658859	G	0.0185319
rs2658861	T	0.00439223
rs1086216	T	0.0111631
rs1086214	G	0.0147808
rs675080	A	0.0157549
rs7939190	G	0.0150624
rs961798	G	0.0167472
rs11607115	G	0.0189343
rs11222937	G	-0.00993424
rs10894503	T	-0.017983
rs2212480	T	-0.00467775
rs877264	A	-0.0201538
rs745748	G	-0.0154173
rs2508944	G	-0.0248938
rs502611	A	-0.0145742
rs535834	C	-0.0303717
rs4343035	T	0.0246194
rs10791248	G	-0.0248661
rs11223244	T	-0.0121584
rs11223249	A	-0.0602097
rs2659614	A	-0.0532313
rs7938283	T	0.0357527
rs4520608	T	0.026396
rs4399339	A	0.0132717
rs4375452	G	0.0825454
rs10791272	C	0.0458185
rs4509773	C	0.0272354
rs10791273	A	0.0239475
rs7108715	C	0.0161967
rs7126587	G	0.0101422
rs11606197	C	-0.0423558
rs3923708	T	-0.0278012
rs10894740	A	-0.0397219
rs12290776	C	-0.0260294
rs2851127	G	0.0315401
rs12270892	A	-0.034744
rs7941895	T	-0.0363213
rs11602971	T	-0.042153
rs11605721	C	-0.0121475
rs7932707	C	0.0422263
rs7939430	G	0.0166139
rs1289462	T	0.0148463
rs1289450	T	-0.014555
rs12420691	C	-0.0222076
rs11827154	G	-0.0314007
rs1207324	A	0.00727966
rs486098	T	0.0191418
rs482514	C	0.0103375
rs4980874	T	0.0122121
rs7315852	G	0.0109576
rs4980877	T	0.0149852
rs11062385	G	0.00716766
rs764614	T	0.00299063
rs3815558	G	0.00411509
rs4980885	T	0.00354336
rs7301422	C	0.00328539
rs3759371	C	-0.00708659
rs6489454	T	-0.0139594
rs2300134	C	-0.00468898
rs2369276	C	-0.00582377
rs7953137	C	-0.00640718
rs7132763	C	-0.0061849
rs10774152	T	-0.0107614
rs748124	T	-0.0629828
rs748125	G	-0.0335909
rs12582189	C	-0.0427392
rs2535436	G	-0.0135212
rs2607919	C	-0.0254316
rs2075032	A	-0.0135696
rs2061317	G	0.0466801
rs11064128	T	0.022793
rs11612275	C	0.0188746
rs11064524	G	-0.0253844
rs6489769	T	-0.0146927
rs3088378	C	0.0579873
rs7313813	T	0.0486446
rs2369667	A	-0.018224
rs16929471	A	-0.0320884
rs12319670	G	-0.0510018
rs12827534	A	0.0172465
rs885201	T	0.0259907
rs7963198	T	0.0217882
rs11062678	C	0.0175622
rs242022	C	-0.0184298
rs12367194	A	-0.0239456
rs2109556	G	-0.0445246
rs3217881	G	-0.0219807
rs3217882	G	-0.0443995
rs3217933	C	0.0181453
rs996802	G	0.00986055
rs12830185	A	-0.0196059
rs11063452	A	-0.0145772
rs11063453	T	-0.0198815
rs10492070	G	0.0251682
rs11063454	G	0.0371375
rs11063455	A	0.029071
rs10849189	A	0.0265438
rs10774295	C	0.0139442
rs17178334	C	0.00873894
rs11063462	G	-0.0212666
rs7977845	G	-0.0250266
rs3782586	C	-0.0354423
rs369900	C	0.0369526
rs11063830	A	0.0270419
rs3782640	T	0.0400799
rs10459134	T	0.0381648
rs7709	A	0.0347969
rs6487290	C	0.0127185
rs7294478	G	0.0346769
rs7963223	A	-0.0347199
rs4242893	T	-0.0243906
rs10734713	T	-0.0308456
rs1894815	C	0.0153987
rs1805740	T	-0.00925064
rs1805738	G	0.00756202
rs11048060	A	-0.00796474
rs1805736	A	-0.0101162
rs1805733	C	-0.0115496
rs3026261	T	0.00908231
rs1476911	A	-0.0141478
rs1805732	T	-0.0155406
rs1805765	G	-0.0143491
rs1805761	C	-0.00737314
rs12821842	A	-0.00975104
rs2377674	G	-0.00937923
rs12423746	T	-0.00677382
rs4309200	C	-0.0111389
rs2059759	A	-0.0183069
rs11049845	T	0.0237178
rs34337	A	-0.0295128
rs10771987	C	-0.0135775
rs7131784	T	-0.00985518
rs10772001	C	-0.015132
rs7959272	T	0.026509
rs3764021	T	-0.00886573
rs9332411	T	0.0141393
rs11052423	T	-0.00829091
rs17806710	A	-0.00839496
rs1044771	A	0.0171893
rs11052552	G	0.0145624
rs7977720	T	-0.0162054
rs2268146	G	-0.0167474
rs741200	G	0.019273
rs741199	A	-0.00938615
rs2058560	T	-0.00795578
rs10466829	A	-0.0236014
rs10844615	C	-0.0200577
rs2401393	A	-0.0306742
rs7970116	G	-0.0335737
rs10844638	C	-0.0115943
rs11052877	G	-0.00669075
rs4763879	A	-0.00583255
rs3136559	T	0.00456484
rs3176774	C	0.0112553
rs10772132	T	0.0039599
rs4519176	T	0.00805685
rs1029990	G	0.0044633
rs11612660	T	-0.0181794
rs4764341	A	0.011124
rs4237965	G	0.00646678
rs12370398	A	-0.0120042
rs10845089	G	0.0203513
rs17808345	G	-0.0107637
rs7961687	A	0.0116956
rs1600130	G	0.00833631
rs7314888	T	0.0168258
rs3759273	G	0.0146077
rs3759272	T	0.00994653
rs3759270	A	0.0193202
rs3809214	A	0.0151252
rs2270238	T	-0.00931444
rs4763725	A	-0.0367415
rs10772506	A	-0.0300712
rs2448038	G	0.0237589
rs1797648	C	0.0184466
rs1794044	G	0.0296102
rs2961557	C	0.0452687
rs16908059	G	-0.0150982
rs16908062	T	-0.0383918
rs16908076	C	-0.0235055
rs16908101	C	-0.0133517
rs7486371	G	-0.0240371
rs3803098	A	-0.0237234
rs10505767	T	-0.00933651
rs16908146	G	-0.0191147
rs16908171	C	-0.0146018
rs16908188	G	-0.0151685
rs16908204	G	-0.0150913
rs11055024	G	-0.0211158
rs10845615	A	-0.0318828
rs12229100	T	-0.0165081
rs4763934	A	-0.0496718
rs4485187	G	-0.0149478
rs6488596	T	0.0180102
rs7968135	A	0.0646942
rs7300383	G	-0.0289373
rs7132172	C	-0.020454
rs10845712	A	-0.00893117
rs4597146	A	-0.00980815
rs7295254	G	-0.00848056
rs7974332	T	-0.0429786
rs1382684	C	-0.0268576
rs11055477	C	-0.0140987
rs717061	C	-0.0176694
rs17820617	A	-0.0256128
rs17220075	C	-0.0272321
rs4764005	T	0.0216901
rs11614287	G	-0.0130462
rs3026159	G	-0.0171491
rs16909222	G	-0.00973053
rs888150	C	0.0113444
rs10492130	C	-0.002821
rs11611183	C	-0.0251187
rs17760842	T	-0.00737318
rs16909348	A	-0.0330909
rs17833759	C	-0.0823776
rs11610518	G	-0.0645945
rs4764124	T	-0.0333146
rs7297700	C	0.0232894
rs7301344	G	-0.0283253
rs11613250	C	-0.0214049
rs12582633	C	-0.0188768
rs11056474	A	-0.0331102
rs11056478	A	-0.0479555
rs10772942	G	-0.0100233
rs10772943	G	-0.016916
rs10772944	C	-0.0163214
rs2058799	G	-0.0129222
rs10846380	T	0.026556
rs11057006	G	-0.0178329
rs2160515	G	0.0252819
rs10770203	G	0.0143213
rs10743197	C	0.0262372
rs1513056	A	0.00679801
rs10770209	G	0.00873283
rs6486805	C	0.0108039
rs1355696	A	0.0486448
rs1877535	T	0.0455978
rs3111342	G	0.036294
rs1498614	C	-0.0270749
rs12825091	T	-0.0190542
rs2936207	A	0.0279697
rs11614585	T	-0.012066
rs4340104	A	0.0402997
rs11043904	T	0.0133025
rs16913924	T	-0.0521013
rs10505819	C	0.0321022
rs7316429	C	0.0295183
rs7301316	T	-0.0192917
rs11044288	G	0.0175351
rs11834116	C	0.0153487
rs11044307	A	0.0445179
rs11044322	T	0.0254061
rs11044327	T	0.0241801
rs11044329	C	0.016911
rs17489663	G	0.00860801
rs12299181	A	-0.025587
rs10841098	A	-0.0109783
rs7308215	T	-0.0364084
rs10841227	G	0.00845558
rs7297320	G	0.0180661
rs10743324	T	0.00742572
rs6486961	G	0.0140014
rs7297210	C	0.0116035
rs10770494	G	0.0070358
rs10841245	T	0.00845891
rs10770499	C	0.0118936
rs11044654	C	-0.0197571
rs2134136	C	0.00904748
rs7970085	C	-0.0199491
rs7296474	T	0.0257085
rs11044668	T	0.0186761
rs11044672	T	0.0125896
rs7965950	T	0.00806765
rs7487318	A	-0.0134025
rs10770508	T	-0.0162353
rs10841335	G	-0.0152726
rs7294556	C	-0.0404863
rs4625549	C	-0.0351687
rs4558232	G	-0.033662
rs2417849	T	0.0169231
rs7964046	C	0.0217885
rs2303658	A	0.0235134
rs1444630	G	0.0239678
rs10770658	G	0.0180043
rs10841596	A	0.078708
rs35490250	G	0.079459
rs7977517	C	0.0196773
rs10743413	C	-0.029267
rs11045995	C	-0.0219339
rs10770800	G	-0.0394297
rs10841798	G	-0.0322544
rs7953750	C	0.0189827
rs10841805	A	0.0230282
rs10492116	T	0.0761648
rs1650307	T	-0.0131797
rs7135965	A	0.0154879
rs12824788	A	0.0120366
rs12829701	C	0.0270803
rs10770848	A	0.0155627
rs7133519	T	0.0223106
rs852816	C	0.0168029
rs11046166	A	0.0204465
rs11047073	T	-0.0666429
rs7309072	A	-0.00906469
rs12306741	A	-0.0231258
rs4963728	T	-0.0114408
rs10505912	C	-0.0177749
rs4439603	A	-0.0244628
rs10842237	C	-0.0161491
rs7308636	C	-0.0257784
rs4581551	T	-0.0260476
rs4569092	T	-0.01154
rs7970953	A	-0.0260436
rs3925064	C	-0.0296495
rs10771061	T	-0.0124279
rs7133991	A	0.00838707
rs16927262	A	0.0277977
rs4131755	T	-0.0291826
rs4131756	A	0.0191294
rs9804879	A	-0.00863399
rs7973385	C	-0.0136133
rs16927303	G	0.0296898
rs12581837	C	0.0387423
rs3922562	T	0.0224368
rs9668920	G	0.0156028
rs2200505	G	0.0611349
rs2200507	G	0.021809
rs1872639	T	0.012275
rs1872641	T	0.0147483
rs1471841	G	-0.010821
rs10771123	A	0.0148104
rs7964847	A	0.0148059
rs7961152	C	0.0237379
rs7976928	A	0.0153114
rs11613673	T	-0.0319237
rs12230878	C	-0.0277185
rs699053	C	-0.0190487
rs12315725	C	-0.0202723
rs859157	G	0.0382367
rs7297103	T	-0.0229223
rs2291365	G	-0.00702455
rs10505960	C	-0.00657935
rs12228638	A	-0.0136519
rs2352782	A	-0.00580977
rs12810577	A	-0.0123184
rs17329025	G	-0.0145118
rs10505978	A	-0.0657746
rs1387687	G	-0.0274313
rs1183253	G	0.0190774
rs1472322	A	0.0365135
rs956627	T	0.070028
rs768347	T	0.0716785
rs7314603	G	0.0159588
rs4964010	T	0.0162048
rs2344498	G	0.0166594
rs7977916	T	0.0122236
rs10506008	C	-0.0187418
rs1449564	T	-0.0209508
rs17478750	G	-0.0204035
rs10771293	T	0.0100536
rs11048657	C	-0.0083571
rs11048661	A	-0.0111707
rs12578750	G	-0.00284175
rs1351676	G	-0.00952267
rs12581132	C	-0.011805
rs12581084	T	-0.0143256
rs10842819	G	-0.0459097
rs11048792	G	-0.0323312
rs10771314	A	-0.0335076
rs9669555	G	-0.0683603
rs16931815	G	-0.0213712
rs10771334	C	0.0140047
rs11049085	G	-0.0290656
rs12370473	G	-0.0409481
rs11049096	G	-0.0187246
rs7971558	G	-0.0256352
rs11049103	A	-0.0166775
rs11049108	A	-0.00884512
rs11049111	A	-0.0221751
rs11049836	A	0.0289081
rs11049841	A	0.035848
rs11049939	A	0.0526944
rs7310197	G	-0.0159799
rs11049969	G	-0.00666315
rs11049974	T	-0.0276789
rs2349566	C	-0.00740771
rs17704968	G	-0.0201595
rs17653960	C	-0.0101992
rs2042512	T	-0.0106577
rs7301354	G	-0.0214382
rs7977826	G	-0.00529451
rs7295922	A	-0.0107826
rs1369899	G	-0.0139124
rs7302425	C	-0.0083865
rs11050234	G	-0.0395771
rs7302549	G	-0.0424679
rs7975356	A	0.0239436
rs436124	C	0.0221968
rs302321	A	0.0310957
rs12579215	T	0.0124145
rs12820796	C	0.0169608
rs12826568	G	0.0341046
rs10506051	T	0.0364743
rs4032492	G	0.0159609
rs12822379	A	0.0200471
rs12830126	C	0.0146405
rs12811504	C	0.0114772
rs12809421	C	0.0173014
rs754372	G	0.0177106
rs12231742	A	0.0172677
rs10771657	T	0.0129342
rs10843652	A	0.0139541
rs1485414	C	0.0148945
rs10743707	G	-0.0134708
rs11050777	T	0.0165274
rs1965728	G	0.011441
rs11050798	C	0.0200375
rs10843708	T	0.0105089
rs10843712	T	0.0136575
rs1731494	A	-0.0231441
rs354138	G	-0.0274315
rs1659284	A	0.0373471
rs794161	T	0.0303676
rs256705	A	-0.0130469
rs256708	T	-0.00648068
rs256709	G	-0.0127212
rs256711	A	-0.012153
rs256713	G	-0.0241481
rs256714	T	-0.0126904
rs256724	G	-0.0188654
rs256725	G	-0.0136445
rs256729	C	-0.0107901
rs10843848	C	-0.0114454
rs10771778	C	-0.00822699
rs12826630	T	-0.0257302
rs2652007	A	-0.0239263
rs12828764	T	0.0281621
rs161974	T	-0.0273906
rs2650145	G	-0.0173405
rs2650144	C	-0.00709771
rs1875059	T	0.059283
rs11052134	A	-0.0160202
rs6488076	C	0.0270808
rs12317270	C	0.0234332
rs977542	G	0.000399426
rs11052168	T	0.0099695
rs7298030	A	0.00327492
rs10771982	A	0.0124458
rs7954206	G	0.00923557
rs10844300	C	-0.000455067
rs11052176	G	0.00245486
rs11052177	G	0.00688614
rs4539413	C	0.00401991
rs10771984	C	0.0133302
rs10844308	C	0.00633308
rs10844309	T	0.00905384
rs11052197	C	0.0177951
rs11052198	T	0.00943945
rs7971794	T	0.00227723
rs10844314	A	-0.000126723
rs7970914	A	0.00967584
rs11052203	T	0.00187236
rs7300090	T	0.0177217
rs10844328	A	0.0209865
rs10844330	T	0.00743756
rs7306406	C	-0.003862
rs7302970	T	0.00999659
rs11052214	T	0.00684148
rs10844340	C	0.0021933
rs7957841	A	0.00676356
rs11830934	C	0.00696663
rs17541794	A	0.00271452
rs2061066	G	0.0123934
rs10771991	A	0.0113993
rs11052223	C	0.0229696
rs7958653	C	0.0202512
rs10772004	C	0.024999
rs2168207	T	-0.0231259
rs1046116	G	-0.0502432
rs11611761	A	-0.0364774
rs3911504	G	0.0283579
rs17122705	G	0.0127752
rs7488727	A	0.0121446
rs11183567	A	0.031877
rs10880998	G	0.0100899
rs7485262	C	0.0167967
rs10881019	T	0.00900489
rs4131569	C	-0.00155389
rs10783214	C	-0.0285216
rs4562863	C	-0.0256626
rs6580640	T	-0.0154842
rs7304213	C	0.00115365
rs4631924	C	-0.0326287
rs10783228	T	-0.0096163
rs2653772	T	-0.0182933
rs2653775	C	-0.0163435
rs2730920	G	-0.0286864
rs2730913	A	-0.00613567
rs2730958	C	-0.00273574
rs2730955	G	-0.002648
rs2630782	G	-0.0118729
rs2630780	C	-0.00563669
rs1486343	A	-0.015644
rs2730949	A	0.019806
rs2730948	G	0.0213036
rs10878035	C	0.0367875
rs11175023	T	0.0424319
rs4768301	C	0.0302918
rs4319584	C	0.0260593
rs17128586	A	0.0218273
rs1958563	G	-0.0116458
rs312273	A	-0.00884476
rs312272	C	-0.0100896
rs312270	C	-0.00729683
rs1372542	T	-0.00951067
rs1372538	A	-0.00800705
rs2289522	C	-0.00689993
rs10879417	C	-0.00802814
rs4767994	G	-0.00551563
rs11179281	A	-0.00958409
rs935103	A	-0.016818
rs11179347	T	-0.00898835
rs1546081	G	-0.0169079
rs1546080	T	-0.0208451
rs10880029	C	-0.0314751
rs17091317	T	-0.0457474
rs10506214	C	0.0245338
rs10880357	G	0.0228915
rs2678120	C	-0.0263223
rs2678113	A	-0.0150917
rs11181823	A	-0.0276052
rs10880406	A	0.0163282
rs7964168	C	0.0149253
rs2897711	G	0.0454427
rs11835197	C	-0.0406621
rs2544073	T	-0.0294391
rs3759404	T	0.0226221
rs17774089	A	0.0206601
rs12367059	G	0.0247949
rs4768660	T	0.00571785
rs2059405	G	0.00565786
rs17712809	G	0.00616528
rs17774927	C	0.0120349
rs183646	G	0.00935291
rs35124	T	0.0104291
rs35123	T	0.000994824
rs1291625	T	-0.0132686
rs7961085	T	-0.00436601
rs2188119	C	-0.0100487
rs7309711	C	-0.00639412
rs1291628	T	-0.00654906
rs7973329	T	-0.0101618
rs2114844	C	-0.00712741
rs7954255	C	0.0134071
rs7971437	A	0.0242021
rs2289768	T	0.0188125
rs7967840	G	-0.0555682
rs1948425	T	-0.0435166
rs2078033	A	0.0129998
rs1642946	C	0.00980475
rs2141517	A	0.0121083
rs1730452	T	0.0211735
rs2011637	C	0.0168916
rs1345524	A	0.00931345
rs215393	G	0.0199586
rs7134253	T	0.0220139
rs11168123	G	-0.0152636
rs2051827	A	-0.0391602
rs2189480	T	0.0268746
rs1975732	T	-0.0094501
rs383307	G	-0.0178138
rs423934	C	-0.0364333
rs394682	T	-0.211684
rs17124264	C	-0.0265646
rs7309966	G	-0.02069
rs2292720	C	-0.0165704
rs11169247	G	-0.0149274
rs7131715	C	-0.0147359
rs2291612	T	-0.0129098
rs7303531	A	-0.0205145
rs10735833	A	0.0208925
rs167337	G	0.0236873
rs303828	A	0.0277637
rs1317275	T	-0.00913553
rs2272485	A	-0.032095
rs6580850	G	-0.017705
rs11608274	T	-0.0245566
rs12578642	A	-0.0348883
rs11611352	T	-0.0100683
rs3741715	A	-0.0191524
rs10876277	T	-0.0265606
rs7297675	A	-0.0182578
rs11170175	G	0.0100285
rs687127	A	0.0120703
rs2292503	G	-0.00382411
rs2292502	T	-0.032966
rs7310156	C	0.00995488
rs12824366	G	-0.00716583
rs12833456	C	-0.000207351
rs6580890	A	-0.00164113
rs4103862	A	-0.00626426
rs11170187	C	-0.000706293
rs7960040	G	0.0101671
rs7956363	A	-0.00351833
rs7956582	A	-0.0161437
rs7967642	A	-0.0255858
rs7979844	A	-0.0091941
rs3912630	T	0.0114394
rs11609767	A	0.00820849
rs11170195	C	-0.00825549
rs7302968	A	0.0110098
rs9739031	C	-0.0336877
rs679089	A	-0.0374264
rs11170198	T	-0.0180002
rs7953588	T	0.0110043
rs7953708	A	0.0303097
rs12811511	T	-0.00941111
rs11170208	A	-0.0220943
rs11170211	A	0.0158852
rs2682332	C	-0.0642679
rs2638521	A	-0.0436698
rs2638490	C	-0.048206
rs7308146	T	-0.0242453
rs2366144	A	-0.0233901
rs7301643	T	-0.0213486
rs1822438	C	-0.0201844
rs1443512	C	-0.00572658
rs9804784	C	-0.0254086
rs266655	T	-0.0276359
rs1488034	T	0.0427879
rs11831847	C	0.0308382
rs11829986	T	0.017408
rs10876797	C	0.00885286
rs4301049	G	0.0129982
rs11171542	A	0.0268685
rs10783756	C	0.0108112
rs11171550	C	0.017677
rs1896045	G	0.00301198
rs1896037	G	0.0080443
rs12368145	C	0.0268395
rs12366432	T	0.0115812
rs10876818	A	0.0021718
rs7134292	A	0.0133851
rs11171579	T	0.0050459
rs10783760	A	0.0101777
rs10876820	C	0.0217434
rs11171582	G	0.0143906
rs10876823	C	0.0135237
rs4759173	A	0.00826944
rs2550671	G	0.0111207
rs10876838	T	-0.010914
rs7970885	A	-0.00350117
rs7309433	G	-0.0098779
rs2555036	A	0.00967867
rs4759176	C	0.0192473
rs12812221	A	-0.0117911
rs10506347	C	-0.0126857
rs12810024	T	-0.0145296
rs746049	A	-0.0124457
rs17119301	T	-0.00678034
rs2279743	C	-0.00704605
rs7136770	G	-0.0350962
rs2279373	T	-0.0263255
rs12099695	A	-0.00719222
rs35493121	C	-0.00743297
rs3803018	A	-0.0210703
rs2371717	A	-0.00658485
rs4016338	C	-0.00616759
rs17119344	A	-0.0122979
rs1552245	T	-0.0197762
rs17119386	C	-0.00660883
rs2270737	G	-0.00889862
rs2270736	G	-0.0166721
rs17119388	T	-0.00681615
rs4039	G	-0.00777863
rs17119407	C	-0.00725975
rs7298475	T	-0.00176145
rs17119416	G	0.00563647
rs7962771	A	-0.00817147
rs17119418	T	-0.00145323
rs1908329	A	0.0179972
rs3905807	G	0.0195712
rs782118	T	0.0493886
rs782119	C	0.0438458
rs2712503	G	0.0396489
rs2712506	A	0.0300617
rs2712508	C	0.0108842
rs2605422	C	0.0200921
rs2712516	A	0.0401583
rs17628272	G	0.0160591
rs12367511	C	0.018647
rs17552708	T	0.0114999
rs7952875	G	-0.0129646
rs2120529	T	0.015726
rs6581231	T	-0.0107482
rs6581232	A	-0.0256789
rs908394	C	-0.0295601
rs1400011	G	-0.00457509
rs1500033	T	-0.00933005
rs6581261	A	-0.02834
rs2731468	C	-0.0106301
rs2655880	T	-0.0663521
rs2062867	G	-0.0181256
rs5019784	G	-0.0161013
rs10784054	T	-0.0435551
rs11173458	C	-0.0357606
rs4451769	A	-0.0145957
rs273791	C	-0.021528
rs273790	G	-0.020613
rs273842	A	-0.0153112
rs10160940	A	-0.0125886
rs10877444	C	-0.00159739
rs10877445	G	-0.00672532
rs12579327	A	-0.0312748
rs11173607	C	-0.00477456
rs7960614	T	-0.0103989
rs11173641	G	0.0116325
rs10506417	G	-0.0280664
rs11173654	T	0.0109229
rs10747884	G	-0.00172438
rs7488955	T	0.0130396
rs922596	C	0.00643086
rs12580131	A	-0.0263796
rs1993981	G	0.00322076
rs10784073	G	0.00717093
rs4758762	A	0.00951478
rs7305002	T	0.0113457
rs1480177	A	0.0118257
rs10877484	A	-0.00284255
rs1383188	T	-0.00795059
rs11173676	A	-0.00185016
rs12231388	T	-0.0113977
rs17681741	T	-0.0115251
rs11173686	C	-0.00320412
rs11174225	C	-0.0299743
rs17731893	A	0.0266479
rs2839798	C	0.0269763
rs10784351	C	-0.0272048
rs9804894	G	-0.040358
rs7973405	T	-0.0133141
rs10878223	T	-0.012185
rs1596725	C	-0.00770107
rs9668421	A	-0.0273995
rs4964106	C	-0.0167776
rs6581626	G	0.0253507
rs10878261	G	-0.0094381
rs6581629	C	0.0198901
rs1370938	A	0.0167892
rs10878265	A	-0.0219278
rs17765551	A	0.0116843
rs7963025	C	-0.0178399
rs6581639	A	-0.00746645
rs7306113	A	-0.00177007
rs7979584	C	-0.00943589
rs7302024	A	-0.00597005
rs9325180	A	-0.00622842
rs1494507	T	-0.00781914
rs7956325	C	-0.00568339
rs2612056	G	-0.00903079
rs10878333	G	-0.00895649
rs2612067	G	-0.0106369
rs1122590	G	-0.0105042
rs2261070	G	-0.00174626
rs2612040	C	-0.0155747
rs2612039	T	-0.0027623
rs2583920	G	-0.0141692
rs2612037	C	-0.0327838
rs2612035	G	-0.0207346
rs2259603	T	-0.0190831
rs2358953	A	-0.0158036
rs2612073	T	-0.0243399
rs2612075	T	-0.0154412
rs2261181	T	-0.0159723
rs2583940	T	-0.0258952
rs968697	C	-0.0148568
rs2583937	C	-0.0279433
rs2583929	T	-0.0300062
rs2612060	G	-0.0230567
rs10784502	T	-0.0164674
rs1351394	C	-0.0164255
rs7968682	T	-0.0157667
rs7961011	G	0.0205834
rs11176031	C	-0.0174598
rs2576188	C	-0.02422
rs2219872	T	-0.103388
rs7973667	C	-0.0883692
rs11176419	C	-0.0718516
rs11176420	G	-0.0535925
rs12828060	C	0.0356866
rs1882175	T	0.024663
rs17827216	A	-0.01187
rs12823702	T	0.0187918
rs1480011	G	-0.0109928
rs12229666	G	0.00950618
rs12318172	C	-0.00403436
rs10506502	T	-0.00921278
rs12582121	C	0.0190513
rs12826886	T	0.00423569
rs17827355	T	-0.0121748
rs12426956	C	0.00992242
rs11176445	G	-0.0185726
rs10506506	A	-0.00319605
rs6581721	G	0.0084223
rs12312778	C	-0.0164946
rs4913506	C	0.00620718
rs1504309	A	0.0150324
rs1504310	T	0.0129715
rs11176459	T	-0.0153595
rs7310441	A	0.0155996
rs10878515	T	-0.0223593
rs12820694	A	0.00664806
rs12827976	T	0.00872815
rs2464269	T	-0.00589979
rs1632370	T	-0.00641935
rs1875834	G	0.00973348
rs12580232	G	0.00543306
rs2904532	G	0.0154638
rs11176482	C	0.0109441
rs10506514	G	0.0176963
rs12229513	A	0.0209923
rs6581722	C	0.00299733
rs12811382	G	0.00469174
rs12811914	C	0.00362494
rs12581024	C	0.0139472
rs17780496	G	0.00856584
rs1316645	C	-0.00172058
rs10506512	G	-0.000480729
rs12820762	C	0.00204032
rs12831144	A	0.0145938
rs11176500	T	0.00805655
rs2174294	T	0.00877009
rs954510	G	0.0375689
rs12230206	A	-0.0396301
rs10492200	C	-0.0216824
rs10492199	C	0.014046
rs10784673	G	0.0126352
rs1558744	A	-0.0185864
rs11177059	T	-0.022754
rs4913405	A	-0.0163898
rs1118866	T	-0.0110618
rs2216163	C	-0.0190995
rs12321565	C	-0.0331979
rs7133554	C	-0.0128497
rs2193044	C	-0.00793563
rs2193045	G	-0.00819952
rs2193047	C	-0.00154619
rs2193048	C	-0.0153596
rs7969745	T	-0.0106047
rs10878763	G	-0.0170666
rs7135373	T	-0.00919535
rs12318069	C	-0.0180579
rs2904536	G	-0.00981433
rs10784683	G	-0.0156677
rs10784688	C	-0.0118739
rs10878779	C	-0.0220958
rs4913278	T	-0.0120117
rs12307800	A	-0.0334665
rs12309517	T	-0.0365207
rs7971479	T	0.0324072
rs9817	T	0.0278895
rs13486	G	0.0515576
rs3741599	C	0.0484106
rs7315435	A	0.0134808
rs7959458	T	0.0176811
rs17225279	A	0.0235445
rs11177758	G	0.0298223
rs12812948	G	0.0533407
rs11609277	T	0.0160742
rs1086096	T	0.0187061
rs1092161	A	0.0219401
rs10879083	G	-0.00947526
rs4761281	A	-0.0159263
rs10784820	T	-0.0106589
rs4761289	T	-0.0168077
rs1492361	C	-0.0142816
rs4761222	G	-0.00510067
rs2303963	C	0.0290826
rs10506607	G	-0.0182838
rs10506608	G	-0.0377033
rs328759	G	-0.0165328
rs328764	A	-0.0270155
rs328765	G	-0.0211929
rs7309856	A	-0.0155781
rs5019656	T	-0.040095
rs4131348	C	-0.0155537
rs17110459	A	-0.0154242
rs1487276	C	-0.0342418
rs1487283	C	-0.0440238
rs2461697	A	0.0170303
rs4760822	G	0.0495877
rs1879914	G	0.0246342
rs2367898	C	0.0175686
rs2367897	A	0.0148886
rs6582086	G	0.0186067
rs11614604	T	-0.0174932
rs1851500	T	0.02431
rs12831974	C	-0.0431231
rs7970417	T	-0.02327
rs10879404	C	-0.0197262
rs11179163	G	-0.028655
rs12161817	A	-0.02046
rs11179190	G	-0.0466833
rs1822745	C	-0.0218453
rs11179198	C	-0.0367227
rs1214899	G	0.0139188
rs1864838	A	-0.0163333
rs3852549	G	-0.0194259
rs1899686	T	0.0172379
rs1596398	A	0.0274276
rs1545291	C	0.00875493
rs2730523	T	0.00935045
rs2730526	A	0.0107383
rs1837476	G	0.0409933
rs7964569	C	-0.0121664
rs1371580	A	-0.0398319
rs7134996	C	0.0393669
rs1347990	C	0.0105171
rs17761890	A	0.0161221
rs17762076	T	0.0231984
rs877466	G	0.0115436
rs4883506	C	0.0208065
rs12426157	C	0.0135147
rs12317794	C	0.0100383
rs11180235	T	-0.0333199
rs4427626	C	-0.0185097
rs17114487	C	-0.0518325
rs10879876	T	0.0217052
rs1458618	T	-0.0465368
rs1795669	A	0.0895998
rs7304242	A	0.031949
rs7953372	C	0.0143441
rs1872822	G	0.0193557
rs310802	T	0.0218191
rs310804	C	0.0361889
rs419755	G	0.0181039
rs771616	G	-0.0071129
rs771655	G	0.0168124
rs1391699	G	0.00815888
rs1520793	C	0.00997603
rs1391701	G	0.00521136
rs1356954	C	0.0183961
rs771632	A	0.0119233
rs771629	A	0.0275606
rs771620	T	0.0137509
rs7956407	C	0.0177162
rs1520796	A	0.0171653
rs11104350	C	-0.0123732
rs11104412	T	-0.016248
rs1980257	T	-0.0128581
rs11104727	G	-0.0149292
rs4761373	C	0.00860407
rs17043424	G	-0.00943409
rs10777124	G	0.011114
rs4761376	A	-0.00855103
rs711070	G	0.0100448
rs11105418	A	-0.010986
rs10777204	G	0.00660459
rs10506746	A	-0.0106225
rs10506747	A	-0.00802526
rs7315131	T	0.00240167
rs11105424	A	-0.00864025
rs11105425	G	-0.0127545
rs11105428	T	-0.012059
rs1352748	C	-0.00688861
rs11105430	A	-0.0122701
rs17184363	C	-0.0170239
rs10506748	A	-0.00707053
rs10506749	C	-0.0112798
rs10506750	A	-0.00958677
rs1725868	T	-0.00133342
rs1388214	G	-0.00141774
rs711076	C	0.000967623
rs711079	A	-0.00399406
rs3912785	G	-0.00377396
rs711085	G	-0.000246486
rs7299052	C	-0.0190354
rs6538225	T	-0.0232581
rs6538226	C	-0.0104322
rs772379	A	-0.0222088
rs711088	T	-0.00971132
rs11831749	C	-0.031965
rs10437872	G	-0.0151631
rs7298258	C	-0.0174296
rs7964760	C	-0.00886345
rs7977814	A	-0.00993254
rs7980981	A	-0.01342
rs7968083	C	-0.0181313
rs7307304	G	-0.0177968
rs696428	T	-0.0102908
rs10777246	A	-0.0191567
rs1716597	A	-0.0161393
rs813464	T	-0.00631862
rs696435	G	-0.00632711
rs17043896	A	-0.0289271
rs696437	C	-0.0074198
rs2172107	A	-0.0157581
rs696439	G	-0.00649592
rs711098	C	-0.00885255
rs711101	T	-0.00792463
rs1964607	A	-0.0127636
rs11105813	C	-0.00171394
rs711105	G	0.0163197
rs17792562	C	0.00466565
rs772375	A	0.00404852
rs10506755	C	0.000336211
rs1716564	T	0.000186869
rs11105879	G	0.000222966
rs11105881	G	-0.00436383
rs695981	G	0.00389077
rs695916	G	0.00862478
rs1527790	A	0.00309172
rs711151	C	0.00445078
rs711153	C	0.0142753
rs770460	C	0.00852528
rs1464368	A	-0.0300314
rs7307970	C	0.0294376
rs1725967	A	0.0105433
rs2045989	T	-0.00873022
rs7976374	A	-0.0150984
rs10777559	A	0.00615449
rs11107296	C	-0.00437432
rs1920425	G	-0.0273856
rs4576866	C	0.015176
rs1920428	A	-0.0126065
rs2731424	T	0.0136019
rs11107411	G	-0.0109157
rs1824881	A	0.0144828
rs1564303	A	0.00268913
rs1272489	G	0.00600114
rs2731423	T	0.0212738
rs1628326	A	0.00504492
rs1261724	T	0.0170264
rs11107616	G	-0.0183139
rs2448226	T	0.0180822
rs4761407	G	0.0105765
rs11107763	C	-0.0293804
rs10859789	A	-0.0134535
rs11114112	G	0.00632461
rs11114122	G	0.00772936
rs11525598	T	0.0166381
rs1553525	G	0.020762
rs17229687	A	0.00986552
rs7310151	T	0.0114099
rs10746138	G	0.0260574
rs7308762	T	0.00583903
rs7297808	T	0.0269351
rs11114174	C	0.012685
rs7971769	C	0.0118809
rs2307220	C	0.0230485
rs3789994	A	0.0161155
rs7968442	A	0.0285262
rs10862027	A	-0.0224105
rs4842275	T	-0.0497419
rs10778771	C	-0.0306038
rs1795514	G	0.0302991
rs2895877	T	0.0426987
rs11114898	T	0.0279467
rs1922542	G	0.0560647
rs1922560	A	0.0362181
rs1922551	A	0.0823089
rs11115373	G	-0.0401187
rs10735458	G	0.0276138
rs7294381	A	0.0293011
rs7968713	A	0.0207951
rs7307618	G	0.0118623
rs4842563	A	0.00388396
rs4842565	G	0.0133866
rs11830664	A	0.0231288
rs7970113	G	0.0191435
rs2047306	T	0.0246149
rs1390605	C	0.0200553
rs1496320	G	0.0151322
rs1353488	T	0.0185837
rs1353489	C	0.0150613
rs2669115	A	-0.0260981
rs11104580	A	0.021494
rs12819697	C	-0.00715065
rs10858633	G	-0.0102638
rs17388065	T	-0.0177713
rs11614893	T	-0.00933731
rs11104598	A	-0.0136224
rs17329285	T	-0.00570978
rs10858638	T	-0.0230611
rs11104613	T	-0.0124711
rs1461282	A	0.00378732
rs10858644	T	0.017084
rs7974491	G	0.00882224
rs3911718	A	0.0119654
rs6538116	G	0.0114249
rs11104646	G	-0.0136631
rs10858651	T	-0.0130082
rs10858652	G	-0.0136383
rs4842639	G	-0.0197794
rs10858811	A	-0.0222781
rs4842479	T	-0.00949142
rs4842667	G	-0.0136293
rs10506975	C	-0.0548849
rs17017109	G	-0.0468301
rs2681472	G	-0.0293942
rs2681492	C	-0.0115248
rs11105354	G	-0.0145286
rs11105415	G	-0.0194557
rs12308739	T	0.0373264
rs1546337	G	-0.0363575
rs35201817	T	-0.0391715
rs17019519	T	-0.00946624
rs1493773	G	0.0146528
rs1493774	A	0.0177087
rs1493775	C	0.0187602
rs10859199	G	0.0189525
rs10777332	T	0.0160059
rs10859202	C	-0.0265883
rs11106279	G	-0.0203148
rs1387760	T	-0.0296744
rs1353150	G	-0.0178154
rs1490032	G	-0.0244153
rs10859210	T	0.0165623
rs11106294	A	0.0252022
rs7294593	G	0.0131908
rs7964689	T	0.0176827
rs10777342	C	0.0136873
rs17251404	T	-0.032568
rs11106323	T	-0.020146
rs11106333	C	-0.0594393
rs4240750	G	-0.0181934
rs10859228	G	-0.0295675
rs4503583	C	-0.0230768
rs4287364	G	-0.0143293
rs10859259	T	-0.0275341
rs11106385	T	-0.0390016
rs10507009	A	-0.0313942
rs1798059	G	0.0523474
rs790450	G	0.0276554
rs9971898	G	0.0264515
rs4760451	T	0.0190227
rs1996249	T	0.0248621
rs4760497	T	-0.0284001
rs3825179	C	0.0170172
rs1542481	G	0.0172245
rs10859423	G	0.0118328
rs7956439	T	0.0311966
rs17837168	A	-0.0258465
rs12317249	G	-0.0235589
rs9788269	G	-0.0187221
rs270870	A	-0.0321077
rs10777566	C	-0.00706922
rs7311213	G	-0.00973111
rs879704	A	-0.0117455
rs985716	C	-0.0173013
rs7311249	G	-0.0114841
rs12812362	G	-0.0228121
rs4761545	T	-0.0101596
rs989865	G	-0.0288513
rs10859671	C	0.0211583
rs12582020	G	-0.0123339
rs4761574	C	-0.0348458
rs12830304	A	0.022374
rs10777629	A	-0.0180322
rs7974176	T	-0.0162158
rs11610936	T	0.0508836
rs11107940	G	0.0131851
rs10507048	A	0.0253019
rs3751271	G	0.0333029
rs2468363	C	0.0250175
rs2468362	G	0.0196608
rs7300004	G	0.0253904
rs10777720	C	0.0310341
rs4600288	A	0.0250783
rs4128893	G	0.0198698
rs7307510	C	0.0264746
rs2887026	A	0.0112507
rs12820313	C	0.0187518
rs6538678	G	0.0202401
rs7486080	A	0.0141658
rs7965888	G	0.0135868
rs10161146	A	0.0122142
rs2060548	A	0.0243729
rs4762254	A	0.0113306
rs726869	A	0.0144659
rs4762651	G	0.0239957
rs7485085	T	0.0246164
rs7308827	G	-0.0443104
rs7974218	T	-0.0211864
rs7315318	A	-0.0274494
rs11108793	G	-0.03951
rs10492174	A	0.0361803
rs983679	A	0.0379523
rs7959730	A	0.0111537
rs10860139	G	0.0219344
rs7306712	A	-0.0224222
rs12816932	G	0.0457974
rs10777847	G	0.015746
rs741339	G	0.0281076
rs11108973	A	-0.0201441
rs17026787	A	-0.0218991
rs10777852	A	-0.0224526
rs1579238	G	0.0399961
rs1450994	A	-0.0215821
rs7313216	G	0.0254975
rs1894923	C	0.00498315
rs1420406	G	0.000333972
rs7967834	C	0.00790667
rs1861469	G	0.0150906
rs7311792	G	0.0094736
rs1420391	T	0.0135522
rs736180	A	0.00540289
rs736179	T	0.0110326
rs4762416	C	0.00859987
rs12308292	C	0.0207405
rs11109512	A	-0.0260417
rs7135956	T	-0.022554
rs7136406	T	-0.0171174
rs12580005	C	-0.022436
rs12580385	C	-0.0212776
rs2118852	T	-0.0185433
rs12581724	C	-0.026247
rs12581734	C	-0.0170992
rs2840025	C	-0.0367009
rs17028605	T	-0.0126547
rs4609647	C	-0.0286654
rs2288723	T	-0.00240284
rs1007573	G	-0.014127
rs2288713	C	-0.0339208
rs3825264	A	-0.0335167
rs10860547	C	0.0089677
rs10860549	A	0.00476006
rs10860550	T	0.00754115
rs7306416	C	0.0109197
rs7975540	T	0.0205605
rs1491627	A	0.0252871
rs17396522	A	0.0139083
rs11613112	C	0.00876269
rs11614050	G	0.00617483
rs12581251	G	0.012274
rs12809469	G	0.012922
rs7958895	C	0.00722326
rs10778048	A	0.0142756
rs11110312	T	0.0091068
rs11110313	G	0.0145606
rs11110316	G	0.014069
rs618859	G	0.0293072
rs17406536	A	-0.0168817
rs2134338	T	-0.0125677
rs7315568	G	-0.0190581
rs17041417	A	0.0213402
rs3914817	T	0.0106143
rs10778213	C	0.0318511
rs7133215	G	0.0288571
rs11111471	A	0.0238624
rs12424164	G	-0.0803342
rs11111714	A	-0.054301
rs697209	G	0.0302318
rs10861088	T	0.0356012
rs4981035	C	0.00617445
rs9132	T	0.0101188
rs751448	T	0.0156247
rs9084	A	0.00417386
rs9142	G	0.00627623
rs4964830	T	0.00756002
rs10861096	T	0.00991045
rs11111761	C	0.0139726
rs11111764	A	0.00456218
rs10861097	T	0.0122829
rs3812805	T	0.00933636
rs3751204	T	0.0105809
rs954921	C	0.00606268
rs1866292	T	0.0111777
rs10861099	G	0.00193279
rs11111767	T	0.00343431
rs7296900	C	0.00515216
rs11111771	A	0.00512347
rs4964820	A	0.0145036
rs1370777	T	0.00834172
rs934843	G	0.00979954
rs934847	T	0.00573928
rs1866294	G	0.00447599
rs11111781	T	0.00477891
rs11111782	A	0.00107739
rs11111783	G	0.00126782
rs4964814	A	0.00745263
rs1469999	A	0.0185758
rs4135036	C	-0.0206637
rs3751209	A	-0.0377393
rs1866074	G	0.0207331
rs12820602	T	-0.0244847
rs4964462	T	-0.047467
rs2722175	A	0.0295278
rs1038497	G	0.0171374
rs7978310	G	0.0304011
rs1922263	A	-0.0528317
rs7973993	A	-0.0720399
rs10861300	C	0.0650262
rs11112284	C	-0.0478594
rs11112315	G	-0.0374761
rs11112316	C	-0.0324228
rs17036608	C	-0.0201519
rs6539183	G	-0.0131621
rs10778367	C	-0.0159705
rs7963877	T	-0.0119961
rs2374449	A	-0.00646413
rs11112361	G	-0.00755817
rs4964331	G	-0.00607039
rs11614837	G	-0.00140635
rs1196842	C	-0.00743582
rs1196819	G	-0.00822011
rs1196806	G	-0.00412
rs1196873	T	-0.0103775
rs1196872	C	-0.0198396
rs1196869	T	-0.0172969
rs935241	A	-0.0100755
rs935240	A	-0.00859151
rs1196864	G	-0.0120956
rs1196862	T	-0.00685057
rs1196861	C	-0.0101758
rs2257156	A	-0.00928834
rs1196749	A	-0.00784822
rs1196753	A	-0.00471944
rs1209637	G	0.00749539
rs11112474	C	0.00846505
rs10861402	T	0.0173424
rs1124727	G	-0.0594215
rs10746030	A	-0.0114046
rs10778450	A	-0.0213162
rs17038091	C	0.016528
rs754724	C	0.0359099
rs919837	G	0.02728
rs17744427	T	-0.0373624
rs10861627	T	0.0641895
rs1035768	C	-0.00900667
rs2114276	A	-0.00911541
rs4335639	G	0.0111367
rs1037013	G	-0.002949
rs12308186	C	-0.016181
rs7977247	C	-0.01247
rs34747	A	0.018555
rs7134777	A	-0.019168
rs805505	T	0.0260186
rs989560	C	-0.0176994
rs1024855	G	-0.0162068
rs10492212	T	-0.0137388
rs3204848	G	-0.0428955
rs1043156	T	-0.0442764
rs7975663	C	-0.0310711
rs11113205	C	-0.0183447
rs2178492	G	-0.0144069
rs10778540	G	-0.00422672
rs2731349	C	0.00991154
rs2216291	G	-0.0106464
rs7975952	T	-0.0106025
rs7305668	A	-0.0123662
rs4964541	G	-0.00518613
rs2270382	G	-0.0685899
rs7958562	G	-0.0136037
rs6539323	G	-0.0249023
rs12298455	T	-0.00755742
rs12812363	C	-0.0284048
rs7969198	A	-0.0263233
rs703691	G	-0.0246402
rs2303633	T	-0.0163338
rs17040655	C	-0.0531251
rs1549096	G	-0.0157419
rs2111954	C	-0.0097933
rs2032764	G	-0.0154952
rs2287551	T	-0.0122969
rs7133076	T	-0.011494
rs888555	A	-0.0168455
rs2287552	T	-0.0317694
rs4964265	T	-0.0130632
rs2052423	A	-0.0137729
rs1016880	C	-0.0207936
rs1160332	A	-0.0207647
rs4964725	T	-0.0212959
rs888550	C	-0.0175547
rs888551	A	-0.0237814
rs888552	G	-0.0102199
rs12820283	A	0.0178927
rs2075434	A	0.0123047
rs11066394	A	0.0134432
rs10850074	C	0.0128563
rs7305165	A	0.0148027
rs6606707	G	0.0129112
rs7978210	C	0.0115346
rs10850131	T	0.0109038
rs10850141	T	0.0134657
rs11067692	T	0.0176999
rs2077289	G	0.0231619
rs1011300	G	-0.0305176
rs11065766	G	-0.0265094
rs17192160	G	-0.0237628
rs7114	G	0.00418436
rs4766764	A	0.0194517
rs1980364	C	0.00858134
rs11066156	T	0.0173855
rs4767376	C	0.0164477
rs7979255	C	0.0219385
rs10850014	G	0.00854757
rs11066195	G	0.0171539
rs4767522	C	0.00810528
rs11066207	C	0.0136008
rs10850023	C	0.00624665
rs2285809	C	0.0234057
rs11066257	G	0.0178665
rs1468251	C	0.00979891
rs10850033	C	0.0187597
rs17822304	A	-0.0392601
rs10850094	C	0.0121835
rs10774676	G	0.00609124
rs4766673	G	0.00492425
rs4766674	T	0.00764081
rs7315441	T	0.00925019
rs7134391	A	0.012674
rs1859336	T	0.00519121
rs7132404	C	0.00730782
rs1859333	C	0.00560176
rs7966314	G	0.00754393
rs10774679	T	0.00589043
rs1156361	C	0.0108136
rs10735079	A	0.00802474
rs10850104	C	0.00644639
rs2285932	C	0.00266662
rs4766678	A	0.0157304
rs2072136	A	0.00700515
rs1557866	C	0.00721889
rs10744790	T	0.0156579
rs10744791	A	0.011802
rs10850109	T	0.00922721
rs1293746	A	0.0172292
rs1293739	A	0.0128357
rs2525846	T	0.0108243
rs1635135	G	0.00767446
rs1732778	A	0.0172936
rs1559836	T	-0.0196495
rs1534325	G	-0.00852083
rs10850231	T	0.030084
rs3782448	T	-0.0220922
rs10850237	G	0.0119729
rs10774719	A	-0.0256814
rs9788061	T	-0.0175929
rs2279051	T	-0.0263247
rs10774721	C	-0.00712646
rs16943519	C	-0.0559019
rs7958635	T	-0.0125009
rs2384409	G	0.0279635
rs11611538	A	0.0449624
rs1155698	A	-0.0268431
rs1732597	A	-0.0187077
rs16945435	A	-0.0194048
rs11612032	A	-0.0453101
rs10774819	C	-0.0515013
rs7311906	G	-0.0176289
rs3825249	C	-0.0144565
rs1007230	G	-0.0278837
rs1552395	G	-0.018697
rs11067666	A	-0.0185846
rs11067678	A	-0.0243205
rs2384663	C	0.00995383
rs1427771	C	0.0231076
rs7312917	T	0.0258118
rs17776928	G	0.0318085
rs7960215	A	0.00978035
rs7977355	T	0.0286352
rs7977515	G	0.0137335
rs1066688	A	0.0221525
rs697871	A	0.0160197
rs708841	A	0.0181644
rs17497950	A	0.0268738
rs11615846	A	0.0336801
rs10850601	C	0.0319969
rs7978789	G	0.015571
rs17580942	T	0.0231404
rs2254578	A	-0.0183163
rs7974066	C	-0.0278747
rs1317758	G	-0.0103881
rs7310727	T	-0.0248263
rs2077158	G	-0.0261756
rs7963154	A	-0.0162787
rs10850684	C	-0.0210155
rs4767426	C	-0.0358421
rs4767430	C	-0.0317743
rs12422728	C	-0.0197757
rs12819016	C	-0.0391294
rs10744883	T	0.0842192
rs884378	A	0.0185334
rs11068219	G	0.0190063
rs7972948	T	0.0284068
rs9669553	T	0.0259774
rs7961147	T	0.0344881
rs12811583	C	0.0203533
rs3825103	C	0.0224019
rs12811676	A	0.0226485
rs7139134	T	0.0225605
rs1093301	C	0.0437229
rs12425296	C	-0.0397013
rs4766860	C	-0.0185165
rs11068674	T	-0.0293892
rs1374249	C	-0.0175382
rs6490156	C	-0.0389452
rs904662	C	0.0630605
rs904661	G	0.0387382
rs1726407	T	0.0593407
rs2249624	A	0.0172006
rs795484	C	0.0180542
rs795482	G	0.0413494
rs1726392	G	0.00497547
rs1277442	C	0.0142802
rs1277441	A	0.0193022
rs811247	T	0.0106396
rs191626	A	0.0193185
rs708868	T	0.00744005
rs353896	C	0.0357712
rs353897	G	0.0151678
rs353888	G	0.0234136
rs353887	T	0.0451011
rs1151901	C	-0.337156
rs428073	T	0.0115318
rs1151900	G	0.0043316
rs556081	T	-0.00715996
rs468574	A	-0.0297481
rs461499	A	0.0190016
rs1699160	A	0.00345118
rs4766912	A	0.0117473
rs10851031	T	0.0111197
rs4767713	T	0.0147521
rs1528846	T	0.0129178
rs10774993	G	0.00768999
rs10851036	G	0.013172
rs716330	G	0.013876
rs7978807	C	-0.0338311
rs7959393	C	-0.0173992
rs10851044	G	0.0454366
rs12371260	G	0.0507085
rs10851057	T	0.0161229
rs7958002	T	0.029645
rs11069228	A	-0.0207785
rs12578696	A	-0.014931
rs1525950	T	0.0207823
rs1917879	G	0.0186514
rs7137807	A	0.0191427
rs11064646	G	0.016607
rs4331170	C	0.00847986
rs10082877	C	0.00531131
rs4767763	T	0.0197653
rs7966721	A	0.00954581
rs10774484	A	0.0158921
rs7973439	G	0.00147275
rs6490242	T	-0.0211065
rs11038	G	-0.0145669
rs2555280	T	0.0131967
rs2727694	C	0.0195461
rs2555317	G	0.0379749
rs10774496	A	-0.0253407
rs5005556	A	-0.0534749
rs2519536	A	0.00803
rs10744740	A	0.0166132
rs3847956	C	0.0320309
rs10744742	G	0.0138334
rs2301653	C	0.0135061
rs6490260	T	0.011839
rs4767834	T	0.0125062
rs4767835	T	0.0131005
rs2301655	C	0.0214193
rs203331	C	0.0106552
rs203332	A	0.00423936
rs4462403	C	0.00922558
rs203366	A	0.0020575
rs385930	A	0.00471152
rs440299	G	0.00493934
rs2240309	A	0.00420969
rs2240310	T	0.000311527
rs804717	A	0.0014798
rs3847957	G	0.00855047
rs3858710	A	0.00578296
rs10774514	G	0.0084327
rs435136	G	0.0119133
rs450902	G	0.0145547
rs740032	G	0.0119462
rs280582	G	0.0221213
rs4767849	C	0.0359117
rs4766950	C	0.00388136
rs4766951	T	0.00410894
rs11829349	G	0.0488095
rs10849788	A	-0.0305903
rs3213568	T	-0.0411126
rs625228	A	-0.0164635
rs2254779	A	0.0375142
rs641760	C	-0.0101463
rs655293	A	-0.00464657
rs1260294	C	0.00310322
rs1617156	C	-0.0112391
rs1790116	T	-0.00985922
rs1106240	T	-0.0128061
rs1106241	C	-0.00492685
rs1727302	A	-0.00212052
rs1790108	G	-0.0042007
rs1727315	A	-0.00197284
rs1051431	A	-0.0078652
rs1716165	T	-0.00350786
rs1790098	C	0.00269715
rs2682427	A	-0.0144263
rs1790123	T	-0.0105104
rs1716164	A	-0.00491761
rs1727301	A	-0.0228097
rs1716157	C	-0.0123515
rs1790095	A	-0.00382056
rs1402274	C	0.00247038
rs2695478	T	-0.00186021
rs2682434	T	0.00103867
rs1727323	C	-0.0019729
rs1790131	T	-0.00496773
rs1716171	T	-0.00338811
rs1716170	T	-0.00411243
rs1568427	G	-0.00284923
rs1879380	A	0.003493
rs1969354	C	-0.00120107
rs4759371	C	-0.00562656
rs4759415	C	-0.00536925
rs2337934	G	-0.0137182
rs1060105	T	0.00735246
rs12316131	C	0.00501838
rs12322888	T	0.0117976
rs12298826	G	0.00183447
rs10846561	G	0.0249002
rs7960854	T	0.0337458
rs11057512	C	0.0331823
rs7133910	C	0.0480739
rs837466	C	-0.046927
rs4765028	G	0.0225804
rs7965928	T	-0.0223051
rs10846933	C	0.00306472
rs10773182	G	0.00677517
rs11608962	C	0.017538
rs10846943	G	-0.000997294
rs10773187	G	-0.000794002
rs16919392	G	0.0186147
rs11058291	A	-0.00844482
rs11609020	G	0.0136232
rs4765274	A	-0.0060078
rs1004315	C	-0.00917251
rs10846954	A	-0.00512618
rs10846955	T	-0.000622529
rs10846956	A	-0.00502169
rs10492036	C	-0.00393754
rs2108341	G	-0.00314635
rs7313133	A	-0.0047723
rs10773198	T	-0.0116478
rs11058309	G	-0.00822277
rs1859836	T	-0.0187101
rs11058319	A	-0.00848156
rs10773200	C	-0.0114178
rs12229096	C	-0.00556907
rs11058320	C	-0.0126831
rs10744228	G	-0.00692272
rs10773206	C	-0.00275049
rs10744232	G	-0.00630551
rs1558062	A	-0.020328
rs2190480	T	-0.0126236
rs11058387	A	0.0147268
rs11058388	A	0.0350313
rs225549	T	-0.0287079
rs225559	T	-0.0159167
rs10847046	A	0.0224307
rs7133879	T	0.0298987
rs7312063	A	0.0211658
rs4765327	G	0.00928118
rs7979937	G	-0.0345958
rs989776	C	-0.030019
rs7308044	T	-0.00428266
rs7138452	G	-0.0108473
rs1512031	A	-0.0153339
rs1798844	T	-0.02145
rs1706487	C	-0.0119008
rs7134621	A	-0.0160253
rs10847197	T	-0.0300973
rs4765428	T	-0.0113692
rs7960598	G	-0.020756
rs950795	A	0.0150042
rs12304971	T	0.00369875
rs6489132	T	0.0142571
rs12371479	C	0.015225
rs12819993	G	0.0162388
rs9805138	A	0.0243799
rs7957484	G	-0.0306411
rs7974429	T	-0.00138287
rs4765473	T	-0.0172865
rs11058836	T	-0.00727346
rs6489136	T	-0.00562587
rs6489139	A	-0.004606
rs7306469	C	-0.0184947
rs12426710	T	-0.014427
rs7959827	T	-0.00836224
rs4765122	T	0.0163506
rs7314924	G	-0.00645173
rs7132923	C	-0.0146427
rs11616152	A	-0.00816352
rs4765474	A	-0.00669962
rs1882151	C	-0.00487536
rs2541978	T	-0.0581917
rs1166245	C	-0.0247158
rs10437807	T	0.0108434
rs1317982	C	0.00317949
rs10773343	T	0.0116778
rs2605469	A	0.00756845
rs2024511	A	0.00943717
rs1672301	T	0.00839174
rs1037153	T	0.041876
rs1037154	T	0.013466
rs10773484	C	-0.0151114
rs9705571	T	-0.0292401
rs6486453	T	0.0898189
rs11059622	G	0.0241661
rs9668542	C	0.0231974
rs12820262	A	-0.0349605
rs490127	T	0.0269054
rs491987	C	0.040514
rs3851668	T	-0.0209216
rs9645722	G	-0.00991197
rs9788224	T	0.0175248
rs7302083	C	-0.0311863
rs7971843	T	0.0225181
rs7299851	A	0.0281541
rs7485362	G	-0.0211936
rs264497	A	-0.0218292
rs11060567	A	-0.0520246
rs10744435	C	-0.0369414
rs10847990	A	-0.0612372
rs12300471	T	0.0308583
rs4759476	A	0.0249433
rs10848112	G	0.0122749
rs7315262	T	-0.0329765
rs7979651	A	0.0215345
rs10773799	C	-0.0216876
rs2129663	G	-0.0355379
rs10773802	G	-0.0126298
rs1487602	T	-0.028319
rs7956532	T	0.0252922
rs7964475	T	0.0231429
rs4075564	C	-0.0367552
rs11061598	A	-0.047354
rs1405525	G	-0.0238232
rs6560907	T	-0.0176983
rs2306539	A	-0.00739692
rs3816759	T	-0.0130261
rs4758911	C	-0.0159403
rs4758954	T	-0.0194373
rs11147137	T	-0.0238275
rs11147142	T	-0.0134717
rs4758888	G	-0.0201118
rs7327770	T	-0.0142694
rs7337141	G	-0.0184694
rs9553571	C	-0.0123571
rs2010130	C	-0.024231
rs2209511	T	-0.0268487
rs4769417	T	-0.0145375
rs1555818	T	-0.0142615
rs4769837	G	-0.00641244
rs9508807	A	-0.00665126
rs9508811	G	-0.00575459
rs9508812	C	-0.0120998
rs3825443	C	-0.00956105
rs2290810	C	-0.0140556
rs3783039	C	0.0084877
rs4769908	T	-0.0148799
rs9579701	T	0.0214392
rs11838644	C	0.0190505
rs9579706	C	0.0149313
rs7995679	T	-0.0215318
rs11840619	A	0.0242607
rs7988277	T	0.00940971
rs9578226	A	0.0114873
rs9579718	C	0.0140946
rs9579719	A	0.0191479
rs9552026	G	-0.0181374
rs7319403	T	-0.0398104
rs1822365	G	-0.0242395
rs499577	A	-0.0207278
rs7323500	A	-0.0228635
rs4770078	T	-0.0214207
rs7330667	T	-0.0266115
rs2281914	A	-0.0208795
rs2148705	A	-0.0313269
rs3088071	G	-0.0371727
rs927911	A	-0.0257404
rs3783152	C	-0.0143916
rs4769156	G	-0.0443787
rs9509664	A	-0.0258465
rs9506668	C	-0.0673596
rs9509700	A	-0.0712829
rs828780	C	-0.0690511
rs1886510	A	-0.0425498
rs12428031	G	0.0685498
rs1924210	A	-0.042326
rs3117941	T	-0.0724997
rs9552555	G	-0.0292475
rs3117944	A	-0.0261963
rs1570457	G	0.0458949
rs17075874	A	0.0330775
rs9580313	T	-0.0487102
rs17076936	T	0.045111
rs4770280	C	0.0927079
rs7984956	C	-0.0325958
rs12428337	A	-0.0340159
rs9506891	C	-0.0218259
rs1930905	C	-0.0167221
rs9510260	T	-0.038056
rs431103	C	0.0598086
rs17077561	C	-0.0297145
rs9550890	T	-0.0208153
rs2182617	G	-0.0342
rs9552871	C	-0.0397272
rs8000066	T	-0.0269967
rs7984335	A	-0.0392518
rs9507130	A	0.027387
rs1536299	C	0.0364461
rs34840119	C	0.0353332
rs8001002	A	0.0199654
rs9551048	A	0.0553584
rs1028701	T	0.0627322
rs2025304	T	0.0374066
rs17463918	G	0.072156
rs17367047	A	0.0847308
rs750391	T	0.0428693
rs1361577	G	0.0159932
rs2862909	T	-0.0291376
rs4770705	T	-0.0251035
rs1158061	T	0.0324673
rs3002188	A	-0.0448624
rs3002189	A	-0.0391876
rs7985279	A	-0.0178562
rs1341416	T	-0.0192161
rs9805312	A	-0.0302845
rs3002216	A	-0.0190215
rs17081816	T	-0.0353737
rs6650259	G	-0.0187593
rs7337541	T	0.0269291
rs9581364	G	0.024465
rs9581589	T	0.0135868
rs576140	A	0.00990134
rs628780	C	0.0106221
rs533314	T	0.0159972
rs599700	G	0.00897921
rs677866	A	0.00838529
rs7993394	T	0.0152228
rs623054	G	-0.00611491
rs639533	G	-0.00741986
rs651586	A	-0.0169047
rs667208	G	-0.0206005
rs944695	A	-0.00842016
rs17084299	C	0.032186
rs10507368	G	0.00944507
rs12871734	C	0.0164037
rs12867851	C	0.0244135
rs2133814	G	0.0194
rs17084351	G	0.0234456
rs494000	G	0.00319832
rs523671	C	0.00668076
rs1331006	A	0.00884481
rs4770998	A	0.0243251
rs547321	A	0.013571
rs7995895	T	0.0165707
rs813222	G	0.0152712
rs793639	G	0.0261576
rs17084391	C	0.0194271
rs17546069	G	-0.0162146
rs1756472	C	0.00308386
rs17084521	A	0.0296736
rs3892443	A	0.0180786
rs1536679	A	0.020305
rs9581781	T	0.0216486
rs9551341	G	0.0337775
rs6491163	A	0.0286234
rs17586565	A	0.0477779
rs880809	C	0.0411362
rs6491164	T	0.0319994
rs2025177	T	-0.0457763
rs1998362	G	-0.0310203
rs3956272	A	-0.0190727
rs17072452	G	-0.0237253
rs1475117	T	-0.022963
rs9551582	A	-0.0314621
rs9551584	A	-0.012451
rs4769654	T	-0.0234637
rs11841312	G	0.0341713
rs9508456	T	0.035231
rs7999813	C	0.177917
rs7997827	T	-0.0281329
rs1877463	G	-0.0582311
rs280936	G	0.0401671
rs9551757	T	0.0482955
rs9551759	C	0.0336649
rs9551760	C	0.0362149
rs9551761	G	0.0430776
rs17074416	G	0.0305266
rs7327725	C	0.0264494
rs9508700	T	-0.0200301
rs9508701	T	-0.0223789
rs9508703	T	-0.00894159
rs9506292	T	-0.0221291
rs756850	T	-0.0177016
rs9508711	A	-0.0112543
rs2149851	C	0.0185485
rs9508716	A	0.0192824
rs9508717	C	0.0184857
rs1314940	C	0.0470318
rs10507390	A	-0.0220675
rs4769045	T	0.0470213
rs11147447	A	-0.068836
rs1331849	T	-0.0377935
rs4941921	A	0.0267983
rs2095013	G	0.0149738
rs7318879	T	0.0177727
rs12857479	A	0.0218864
rs7322127	A	0.0242772
rs7321023	C	-0.022852
rs4245314	T	-0.01675
rs914530	T	-0.0187148
rs4942276	C	0.0540184
rs17076208	T	0.0508987
rs1119911	A	-0.0255486
rs7997912	C	-0.0319508
rs35205208	G	-0.0637576
rs2858820	C	0.023506
rs537008	C	0.0223439
rs594748	A	0.0216017
rs610922	T	0.0229315
rs566514	C	0.0190828
rs17078655	C	-0.0232119
rs17644266	A	-0.0270199
rs7319316	A	-0.0275876
rs17695456	T	-0.023575
rs10492405	A	-0.0202917
rs9597723	T	0.037854
rs3135523	A	3.873e-05
rs2147668	G	-0.0224969
rs3135537	A	-0.0311879
rs2274728	C	-0.014978
rs172461	C	-0.0094869
rs3135611	C	-0.0102453
rs3135615	A	-0.00940773
rs3135625	A	-0.00358303
rs3135629	G	-0.0140366
rs3135635	T	-0.0339966
rs2183281	A	0.0136588
rs9528212	T	0.0146161
rs7981683	C	0.0203043
rs7319222	G	0.013129
rs9528255	A	0.0288843
rs9538969	G	0.00436224
rs9285099	C	0.00364197
rs7330008	G	0.0372749
rs4943158	C	0.0428125
rs870653	A	0.00592496
rs6562150	C	0.0108967
rs7318019	A	0.0163173
rs9541214	C	-0.0331919
rs9529278	T	-0.0396585
rs7337690	G	0.0245356
rs1329315	T	0.0242157
rs9541627	C	0.0152271
rs7320901	T	-0.0413159
rs7336674	A	-0.0310357
rs9600832	T	0.0699688
rs9600846	A	0.0239768
rs8002267	C	0.00184452
rs11616571	T	0.0159182
rs1539563	A	-0.0127282
rs9544663	A	-0.0143798
rs9544666	T	0.0184557
rs9574135	C	-0.0157165
rs2769332	G	-0.000999353
rs2798337	G	0.00129776
rs2798338	A	0.0148228
rs1359911	T	0.00192082
rs2031446	A	-0.0133665
rs12876534	G	-0.0057577
rs7321187	G	-0.0037859
rs9544868	A	-0.00790255
rs9530818	G	-0.00713993
rs7327540	A	-0.0141533
rs7992752	T	-0.0174428
rs1324978	T	-0.0129413
rs3818423	C	-0.0151967
rs2274550	T	-0.0134555
rs9544915	C	-0.0118749
rs1886548	T	-0.0404172
rs403904	G	0.0100483
rs374452	C	0.0122327
rs12429203	A	0.0721039
rs11618474	T	0.0546467
rs2148416	G	0.0504776
rs1926463	G	0.0429045
rs13378906	T	0.0150522
rs7335635	A	-0.00699317
rs7326853	T	-0.0183864
rs9602853	G	-0.0100902
rs9547419	C	-0.01274
rs3736919	T	0.0160011
rs4132904	C	0.0109612
rs4245377	C	0.0239243
rs9603044	T	-0.00806555
rs9603046	G	-0.0336975
rs1927557	T	-0.00952791
rs17793325	A	0.0394854
rs2138940	C	0.0222466
rs9531964	G	0.0167572
rs9547623	T	0.0188473
rs1517887	T	-0.0714961
rs9547632	T	0.031025
rs9547634	C	0.0164568
rs4082997	C	0.0218696
rs1923711	G	0.0434964
rs7985376	T	0.0604604
rs12871092	G	0.0368331
rs9576336	T	0.0403341
rs7139998	C	-0.0446496
rs4072678	T	-0.0375823
rs9576678	T	-0.0164701
rs9576693	C	-0.0158718
rs7324837	T	-0.00300272
rs2274385	T	-0.0238396
rs12430450	G	-0.0344349
rs12428445	A	-0.020147
rs11147745	G	-0.0123835
rs3751378	C	-0.0215861
rs3751377	C	-0.0327651
rs17058990	A	-0.0151812
rs1326405	T	-0.000101785
rs9576705	A	-0.0109295
rs9888511	C	-0.0146034
rs7317852	T	-0.0102274
rs2274384	G	0.000784939
rs9576710	G	-0.00580111
rs9576711	T	-0.0100623
rs1536342	A	-0.00620431
rs7320516	A	-0.00708651
rs1079999	C	-0.00740502
rs2324160	C	-0.00644629
rs1887107	G	-0.0161661
rs2148418	C	-0.00906326
rs641027	T	0.0402817
rs9566442	T	-0.0404404
rs9532406	T	-0.0200783
rs1028671	A	0.00817884
rs9576878	A	-0.0116607
rs7330016	T	-0.00921154
rs4514547	T	-0.00626362
rs4569133	G	-0.000354715
rs7991151	A	-0.00775051
rs9548882	C	-0.0230248
rs9548886	G	-0.0151063
rs9315726	T	-0.0133204
rs12875655	T	0.0593687
rs9943	G	0.00836489
rs12875311	A	0.0127871
rs7993214	C	-0.00977546
rs12872801	T	0.0078259
rs9532436	A	-0.0103059
rs9594368	A	0.00533551
rs9788306	C	0.0302605
rs12862721	A	0.0292027
rs12866856	C	0.0389985
rs9315760	A	-0.0444344
rs9566497	C	-0.0564519
rs9532516	C	-0.0306644
rs9576962	T	-0.0286194
rs9549131	C	-0.0417032
rs9576965	T	-0.0256535
rs9315767	A	-0.0277171
rs9576967	A	-0.0221078
rs2701858	T	0.0283289
rs2755213	C	0.0246836
rs2701880	C	0.0269434
rs2951787	A	-0.0109441
rs2755217	G	0.0165078
rs2701865	G	0.0106631
rs4435111	T	0.0103664
rs7981393	T	0.0163627
rs7984131	C	0.0243887
rs9577152	T	0.0359015
rs7335572	A	0.0358262
rs9566581	G	0.029529
rs9532747	A	0.0986974
rs9532758	C	0.0828719
rs9532773	A	0.0228217
rs6560975	T	0.0131137
rs7322614	T	0.0135604
rs9562287	G	-0.0180513
rs9566743	G	-0.0127846
rs11620416	G	-0.015101
rs9562289	G	-0.00999961
rs4346095	C	0.0305235
rs7321509	G	-0.013881
rs9566753	C	-0.0286222
rs9566754	G	-0.0151731
rs4300536	G	0.0104341
rs7989727	A	0.0250138
rs11147840	G	0.0220834
rs9594537	A	-0.0626416
rs9645980	G	0.0111204
rs9532806	A	-0.0366016
rs4319652	C	0.0170994
rs4462486	G	0.0104905
rs9562311	A	0.105284
rs10492434	T	0.0317524
rs9594751	T	0.0364048
rs1924097	T	0.0499328
rs1408164	T	0.0247338
rs9533297	A	-0.0236751
rs1535896	G	0.0409671
rs12864209	T	-0.0256997
rs7323280	G	0.0334211
rs754834	A	-0.0355329
rs4941455	C	-0.070406
rs1041053	T	-0.0339395
rs1329284	G	-0.0826986
rs12184852	T	0.0506123
rs12184895	A	0.0526233
rs12430490	T	0.0187716
rs11841875	T	0.0403388
rs7330090	A	-0.0412531
rs1230472	T	-0.0262682
rs1230465	T	-0.0594759
rs4942565	A	-0.0177009
rs4942567	G	-0.0225522
rs970404	G	-0.0284695
rs1773126	A	-0.0173516
rs842410	A	-0.0195862
rs17288723	C	-0.0200638
rs4942587	G	-0.0270492
rs12584920	T	-0.0231738
rs2296973	G	0.0194263
rs2070037	C	-0.0108761
rs10507546	A	-0.0220628
rs943903	G	-0.017496
rs17310690	T	-0.0148523
rs9526314	G	-0.0493642
rs4300533	A	0.0285121
rs4941591	C	0.0207177
rs4942644	A	0.012925
rs2503423	T	-0.0104302
rs9526462	T	0.032147
rs7139578	G	0.0257055
rs9591216	A	-0.0378442
rs9568098	C	-0.0367656
rs12584241	C	-0.0335387
rs12583388	T	-0.031008
rs11617334	T	-0.0305033
rs9568104	C	-0.00764437
rs10492513	A	-0.00893093
rs7338471	T	-0.0306921
rs17072869	T	0.0482875
rs9568196	A	-0.0214147
rs9591258	T	-0.0243787
rs2490637	A	-0.031333
rs706617	T	-0.0380223
rs706615	T	-0.0462629
rs790532	G	-0.0549063
rs790531	G	-0.0476906
rs279070	G	-0.0194633
rs675305	A	-0.0293351
rs12853170	G	-0.0330692
rs687439	A	-0.0303397
rs9568518	T	-0.0790159
rs17252034	C	-0.0632777
rs17837198	G	-0.0255869
rs4886021	C	0.0306926
rs7333164	T	0.0207099
rs4884286	A	0.0202287
rs9536319	C	0.0551463
rs8000082	C	0.0404083
rs1323113	T	0.0228764
rs7984541	C	0.0312061
rs9596739	T	-0.0906819
rs9596742	A	-0.0388442
rs9596746	T	-0.0532467
rs9591488	G	-0.0551361
rs17053872	C	-0.0608089
rs894840	A	0.0628954
rs1927847	C	-0.0271127
rs2408987	C	0.0523726
rs11620178	T	0.0272269
rs7329690	G	0.0301675
rs2785949	T	-0.0190153
rs2818209	G	-0.0118659
rs7984889	A	-0.00478777
rs2095575	T	-0.0174384
rs1414726	G	-0.0128208
rs2225806	C	0.0182103
rs7332709	G	-0.0143356
rs12875919	G	0.0351057
rs9536743	G	-0.0150219
rs11620256	A	0.0285992
rs7333232	T	-0.0467026
rs17591678	G	0.0208722
rs604298	A	-0.0249533
rs504882	A	-0.0164748
rs544577	A	-0.0091951
rs17592413	A	0.0202184
rs17592462	T	0.0154672
rs7320008	G	0.0131254
rs9597250	A	0.00872251
rs2645929	G	-0.0073852
rs2801621	C	-0.0159965
rs2801618	A	-0.0093507
rs9591697	A	0.0147776
rs3015430	A	-0.02236
rs9537295	A	-0.0242904
rs975273	G	-0.027554
rs1587260	T	-0.0172982
rs9537297	C	-0.00745182
rs9597296	C	0.018544
rs2201715	C	-0.00481492
rs9597307	A	0.00942981
rs7989771	T	0.0115352
rs12430288	G	0.00534633
rs573051	C	2.55482e-05
rs12584224	G	0.00504017
rs494175	G	-0.00485994
rs9597316	A	0.0112833
rs7997193	C	0.0152442
rs8000414	C	0.00556619
rs9316832	T	0.011967
rs13378567	G	0.0200278
rs9591726	G	0.0194509
rs9569414	G	0.0125903
rs9591729	T	0.00837168
rs9569429	C	0.00834623
rs9569437	T	-0.00339816
rs7329610	C	-0.0269196
rs9537492	C	-0.0235167
rs9537534	A	-0.0142889
rs9527576	A	-0.0103999
rs9537569	A	-0.0204337
rs790325	C	0.0204677
rs4520734	A	0.0149225
rs1360487	T	-0.0127475
rs9563465	G	0.0109944
rs7991227	T	-0.00865034
rs4477582	G	-0.0263918
rs556709	C	0.0133322
rs9569656	C	0.0315503
rs9537680	T	0.0320642
rs10492602	G	-0.0378559
rs9527811	G	-0.0477472
rs9538073	G	-0.0376778
rs7991911	A	-0.0328486
rs17600619	C	-0.0383728
rs1413119	T	0.0575896
rs9563648	T	0.0479826
rs9538196	C	-0.0070639
rs9538198	T	-0.0171001
rs722122	A	0.0203041
rs4334175	T	0.0222026
rs1537443	C	0.0506788
rs9597899	G	0.00900877
rs12232084	G	0.0259973
rs9570010	A	0.0294797
rs2322002	G	0.0204095
rs4886122	G	-0.0490625
rs4884321	G	-0.0304711
rs1359903	C	-0.0124974
rs17703668	A	-0.0195311
rs9538364	G	-0.0177064
rs1409253	C	-0.0194301
rs12184817	G	-0.0391533
rs1326101	C	-0.0271021
rs7320644	A	0.0139489
rs10507644	T	0.0140022
rs9317098	A	0.0172023
rs12427712	A	0.0191933
rs9592018	A	0.0163892
rs4514570	C	0.014519
rs7995497	A	0.0511586
rs2273885	C	0.0405939
rs17058296	G	0.0602835
rs9598151	A	-0.0278193
rs9538945	T	0.0903807
rs7330980	A	0.03964
rs17819716	T	0.0181436
rs11840753	A	0.0430895
rs301642	A	-0.0160296
rs1827632	G	0.0115085
rs7321236	T	-0.016489
rs9538998	C	-0.0264461
rs9570420	G	0.0333366
rs9570427	G	0.0548393
rs9570431	C	0.0238316
rs1913556	G	-0.0230524
rs3121789	C	-0.0277004
rs3106598	A	-0.028652
rs713342	A	0.085902
rs298865	C	-0.0155316
rs298867	C	-0.01655
rs298869	G	-0.00816166
rs620438	T	-0.0304781
rs298863	G	-0.00781803
rs471154	A	-0.0199951
rs372290	G	-0.0418896
rs298768	T	-0.0163527
rs298771	A	-0.0130007
rs298772	C	-0.0233957
rs446945	C	-0.0257855
rs2992174	G	-0.0132258
rs3012162	A	-0.00321853
rs2050422	G	-0.0104203
rs2860230	G	-0.00657293
rs3012168	A	-0.030102
rs3012174	C	-0.00960325
rs1508925	C	0.00182999
rs272355	A	0.00341846
rs9539935	G	0.00359282
rs9317383	G	0.0148357
rs272347	T	-0.000794846
rs4884544	C	0.00736073
rs272345	A	0.0156109
rs272334	G	0.00485608
rs398098	C	0.00993981
rs397570	A	0.00587506
rs9539947	C	0.00708852
rs1858090	C	0.00596196
rs7329480	T	0.00698114
rs4144113	C	0.0105141
rs4474582	C	0.00216281
rs4591015	C	0.00359872
rs9539986	G	0.00729612
rs4884555	T	0.00906633
rs11617873	T	0.00285965
rs4884565	A	0.00910549
rs9540018	T	0.0104708
rs7321868	A	-0.0371702
rs9317411	G	0.00481631
rs9317413	C	0.0084454
rs9598773	A	0.00827433
rs4883735	T	0.00628129
rs1340313	C	0.017763
rs9571178	A	0.0097916
rs2200573	G	0.0125569
rs2220327	C	0.000745813
rs1340319	C	0.0144021
rs7987625	G	-0.0558847
rs974151	A	-0.047725
rs9540464	G	-0.0288578
rs964926	T	-0.0656412
rs12584969	T	-0.0255386
rs9564291	G	0.0458355
rs7317545	A	0.0307725
rs17081753	A	0.0175607
rs17081774	C	0.0327332
rs9571663	T	0.021832
rs9571665	C	0.0167478
rs9571667	G	0.0276163
rs9564355	C	-0.0252454
rs1022866	T	0.0297156
rs155010	C	0.0203978
rs260168	G	0.057678
rs9541044	T	0.00823988
rs9529214	A	0.0145192
rs1325680	G	0.0213631
rs9541052	T	0.019931
rs1889346	G	0.0117069
rs17082356	T	-0.059018
rs3013586	T	-0.00877616
rs1889351	T	-0.00701827
rs9541117	A	0.0054533
rs1937506	A	-0.00496987
rs9541126	G	0.00977219
rs9571789	A	-0.000349585
rs1937497	T	0.0118889
rs4884738	A	0.0317685
rs9541136	T	0.00402487
rs9541141	T	0.00771926
rs7992379	C	-0.0127501
rs7999802	C	-0.0177361
rs4340195	A	-0.0187225
rs9541150	A	-0.00628278
rs9541152	T	-0.0169082
rs7981193	T	-0.0273368
rs6562499	A	-0.0160395
rs9541162	A	0.0201034
rs2062172	T	0.00890253
rs2211533	G	-0.00376185
rs17083128	C	-0.011731
rs11148761	T	-0.0154696
rs12429016	G	-0.00390391
rs1819769	A	-0.0125008
rs1146814	C	0.0275423
rs1146815	C	0.0165127
rs1146823	C	0.0210577
rs1146827	T	0.0177955
rs1146833	T	0.0324614
rs661827	A	-0.0346959
rs1770329	C	-0.0227896
rs1659025	T	-0.0277822
rs7139643	A	0.0356774
rs9541728	T	-0.0364735
rs17655470	C	0.0167419
rs7139912	A	-0.00701717
rs12867947	A	-0.0132585
rs9529502	G	-0.00969914
rs9541739	T	-0.0147374
rs17084610	C	0.036962
rs7987978	T	0.0108302
rs7992855	C	0.0209527
rs9317775	G	0.013733
rs9541804	T	-0.023198
rs8000231	A	-0.0271848
rs12583038	A	0.0270664
rs7997966	G	0.0311534
rs7335577	G	0.00848326
rs7328973	G	0.0254453
rs2325188	G	0.00859856
rs9541842	A	0.0185165
rs1470490	C	0.00777193
rs1470489	G	0.0268833
rs1446381	C	0.0138488
rs1953606	C	0.0127608
rs7320680	T	0.0116491
rs6562577	G	0.00650091
rs6562578	C	0.0234397
rs1119008	C	0.0169348
rs2325212	T	0.00634974
rs9541870	C	0.0220418
rs9541883	G	-0.00607684
rs9317809	C	-0.0190485
rs9541895	C	-0.0233764
rs299531	G	-0.0159232
rs9599545	C	-0.0208742
rs1328604	C	-0.0134044
rs9542177	G	-0.0173406
rs3812855	A	-0.0215103
rs12870439	A	-0.028254
rs17087473	G	-0.0399236
rs17087480	A	-0.0288476
rs17087515	T	-0.0336819
rs2039058	T	-0.0331287
rs2039057	T	-0.0352286
rs7986179	G	-0.0201265
rs12864771	A	-0.0255048
rs2202562	A	-0.0210737
rs17691447	T	-0.0213936
rs9542550	C	-0.0191918
rs17691655	T	-0.0306163
rs17613530	T	-0.021988
rs9564818	G	-0.0200657
rs9542775	A	0.0312329
rs1903313	T	0.0157469
rs7992610	C	0.0118942
rs7991166	G	0.0232349
rs7991353	G	0.0168306
rs7991840	A	0.0200157
rs2810129	A	-0.0377383
rs17233107	A	0.0421286
rs9318083	G	0.0234464
rs1924939	T	0.0194507
rs17244714	G	0.0744836
rs2503687	C	-0.0175134
rs2503690	G	-0.0400107
rs7327286	A	0.0146845
rs4242949	A	0.0375915
rs9543236	C	0.0383023
rs12865355	T	0.020136
rs12870680	T	0.034398
rs9543281	G	0.00918051
rs6562748	C	-0.01588
rs7996589	C	-0.0107756
rs8001767	A	-0.0167798
rs7328804	T	-0.044656
rs1327622	A	0.0217026
rs1327620	T	0.0472095
rs4883926	C	0.0171445
rs7337759	A	-0.0520082
rs11616660	A	-0.0408975
rs9593005	G	-0.00906521
rs1931916	A	-0.0151491
rs11617074	C	-0.0152182
rs11618971	A	-0.0282853
rs11616675	A	-0.0139289
rs9530435	C	0.0296751
rs4133440	T	0.0394338
rs4483746	C	-0.0431149
rs10507844	A	-0.0118787
rs9573725	A	-0.0162299
rs9530509	C	0.00995999
rs9573729	A	-0.011094
rs7991792	G	0.0477752
rs9318393	G	-0.00664808
rs7320337	T	-0.0041016
rs4884037	C	-0.0191941
rs9600651	G	-0.00792825
rs9318402	T	-0.0168622
rs9573791	T	-0.0302802
rs9600656	C	-0.0177533
rs12583249	A	-0.0137701
rs9544182	A	-0.0264543
rs1330425	G	-0.0183346
rs2810449	T	-0.0200101
rs4438188	A	0.0853586
rs11616500	A	-0.0939287
rs1146878	T	0.0187093
rs7317053	T	0.0211293
rs17685818	T	0.0272929
rs1700827	G	-0.0312795
rs1005785	C	0.0475563
rs9593191	T	0.0605077
rs9565291	G	-0.0158167
rs7321801	A	-0.0664842
rs9565292	A	-0.0165917
rs1034078	G	-0.0227585
rs2031942	G	-0.0391973
rs4448821	C	-0.031252
rs997631	T	-0.0214353
rs1329333	A	-0.0209667
rs1410955	T	-0.0158657
rs9565295	G	-0.0245088
rs9544591	A	-0.0745463
rs17742869	T	0.0476228
rs9601006	A	0.061953
rs9601007	T	0.051217
rs2329088	A	0.0650738
rs9601082	C	-0.0272887
rs17070021	T	-0.0311642
rs2806592	C	-0.0520031
rs1409005	T	-0.0542624
rs1000629	A	-0.0654754
rs1000630	T	-0.0506277
rs9565452	A	0.0463261
rs1218279	G	-0.0391493
rs2988039	G	-0.0217624
rs1411311	T	-0.0310115
rs9574545	A	0.00997279
rs9574546	A	0.00811346
rs9601309	C	-0.00382858
rs2182675	T	0.0172591
rs9318666	A	0.0120292
rs7990916	C	0.0335274
rs12431307	A	0.030439
rs9574557	T	0.0336647
rs2225101	C	-0.0217282
rs9545320	T	-0.0139371
rs9545321	G	-0.01684
rs9545323	C	-0.00630055
rs7988352	G	-0.00562386
rs7987570	A	-0.0107407
rs8002487	C	-0.0245835
rs9545344	A	-0.0285413
rs9531028	A	-0.0150005
rs1176280	G	0.00856665
rs1176281	A	0.011499
rs11840768	C	-0.00125116
rs17073149	T	-0.0714935
rs17073161	G	-0.0155038
rs2794240	A	-0.0158524
rs11149178	A	0.0138778
rs1853300	G	0.0184059
rs17372479	C	0.0190378
rs1114275	C	0.0158366
rs7332661	G	-0.0394387
rs1358977	A	0.0236405
rs9531117	C	0.0158527
rs11149181	C	0.0145851
rs11618325	T	0.0115829
rs7998402	G	0.0134078
rs12854744	G	0.00846669
rs11617104	C	0.0223781
rs2503378	C	-0.0265797
rs2478223	A	-0.0264399
rs9531196	G	-0.0157515
rs1577186	T	-0.0160643
rs1931592	A	-0.016708
rs1889415	C	-0.0112925
rs7320835	C	-0.0222249
rs6563230	T	-0.013457
rs9545770	C	-0.00812608
rs1953290	C	-0.0110747
rs9545801	C	-0.0158381
rs9545827	G	-0.0163851
rs9545828	C	-0.0264959
rs7491779	G	0.0122797
rs7336437	A	0.0159359
rs7317527	T	-0.0236347
rs7317912	T	-0.0281247
rs9602068	C	-0.0365028
rs6563323	C	-0.0272819
rs1492730	C	-0.0207006
rs996534	A	0.0288078
rs11838516	A	0.0364664
rs1412856	T	0.0207875
rs17345585	A	0.02625
rs17280244	A	0.0274702
rs1333072	C	-0.00748512
rs7317763	T	-0.0155624
rs950772	G	-0.00694343
rs4885878	T	-0.0122928
rs1331948	A	-0.0106579
rs2779808	T	-0.00701726
rs9546467	A	-0.0132912
rs1333073	A	-0.0149806
rs2483163	G	-0.0234445
rs1331958	G	-0.0150697
rs9531483	C	-0.00967202
rs4885880	C	-0.0066098
rs9319013	C	0.0288813
rs7325732	T	0.039556
rs9575863	A	0.0411559
rs1490101	T	0.0506686
rs1352644	T	-0.0176387
rs2991453	G	-0.0586647
rs17705750	T	0.0268672
rs12584239	G	0.0171206
rs17705877	T	0.0218194
rs1413441	T	0.0404839
rs9560959	A	0.0264847
rs9556162	C	0.025802
rs9561009	T	0.0179394
rs9561108	T	0.0117869
rs9561109	T	0.0262605
rs11619363	C	0.00985006
rs9561446	A	0.0150905
rs9556443	C	0.0196287
rs9634641	C	0.0224837
rs1967454	A	-0.0376799
rs9525038	T	0.0106156
rs9516696	C	0.0334187
rs10450811	A	-0.0135206
rs1116640	A	-0.0236584
rs7999578	A	-0.0139573
rs4076203	C	-0.0136136
rs7321756	G	-0.0481674
rs7337591	A	-0.0465554
rs7986598	T	-0.0128378
rs620909	G	0.000608882
rs9560341	C	-0.0216517
rs1604862	A	-0.0100561
rs1504441	A	-0.00513338
rs3736408	G	-0.00374421
rs7320767	A	-0.00762162
rs9555895	T	-0.00818457
rs9560355	G	-0.00757848
rs669093	T	0.0158235
rs2065337	A	-0.015914
rs9560361	G	-0.0164871
rs9560364	C	-0.0131141
rs617470	T	0.0141804
rs9515691	C	0.0295328
rs9515692	T	0.0257514
rs7982867	T	-0.0512935
rs272088	T	0.0362913
rs9523348	A	0.0161542
rs2351871	A	0.0192551
rs4143764	T	0.0117734
rs1889882	T	0.0245312
rs11841268	T	-0.0110693
rs1414720	A	0.00167837
rs1336219	T	-0.0193551
rs4402419	T	0.0173253
rs9515939	A	0.0166652
rs1953616	G	-0.00687375
rs4771841	T	0.0203467
rs7983224	A	-0.0224998
rs7332002	C	-0.00782211
rs1414716	A	-0.00428091
rs9589297	C	0.000182158
rs9589298	G	-0.0272647
rs1414715	A	-0.00769983
rs16946369	C	-0.0483051
rs4773644	A	-0.0432812
rs7986797	A	-0.0508031
rs1929184	A	0.0166387
rs7330819	C	-0.0290743
rs16947619	A	-0.0757767
rs993485	G	0.0153416
rs2209832	A	0.0170893
rs1180900	C	0.020975
rs7997883	G	0.0283177
rs12860685	G	-0.0163462
rs9516151	G	0.0230528
rs466293	G	0.0230518
rs2840032	G	0.0430822
rs9556267	G	0.019617
rs11620369	A	0.0640127
rs1408217	C	0.0156803
rs2147155	G	0.0648
rs17267794	A	0.0225079
rs11619543	T	0.0160763
rs1947078	C	-0.0124488
rs1445253	C	0.0230377
rs9516350	G	0.0521449
rs7322047	A	0.0818596
rs9301937	T	0.0575277
rs513266	C	0.0319269
rs17253697	T	0.0605709
rs9524352	A	0.0591626
rs9524353	G	0.0555445
rs8002851	G	0.0382259
rs7995237	G	0.0216033
rs9590069	A	0.0175276
rs9590070	C	0.0112331
rs12874620	C	0.0139949
rs7333010	G	0.00862737
rs12855777	C	0.00723156
rs6492743	C	0.0171715
rs1408647	T	0.0272217
rs1212995	A	0.0254074
rs9524613	G	0.0183301
rs17196415	C	0.0231144
rs17189299	C	0.0457292
rs11568643	C	0.0910936
rs9561802	A	0.0529604
rs873706	T	-0.0532325
rs10508019	A	-0.0345182
rs9524864	T	0.00826394
rs7984157	G	-0.0135574
rs870004	A	-0.0515746
rs9584288	G	-0.0214198
rs8001475	C	-0.0252695
rs8002180	C	-0.0149746
rs9590228	T	-0.0203125
rs7317112	G	-0.0324607
rs7322318	C	-0.0215706
rs9524875	C	0.0120884
rs4771911	T	0.0173505
rs1877475	G	-0.0247855
rs1015068	C	-0.0165575
rs7336088	T	-0.00512999
rs2062276	G	-0.013502
rs1114308	G	-0.0225566
rs11070157	T	-0.0134907
rs7987510	C	-0.00801159
rs11619328	G	0.0109591
rs2038823	T	0.0239771
rs11617369	A	0.00370779
rs11618559	A	0.00602636
rs11618566	T	0.00623672
rs1328054	A	0.0151744
rs1164588	A	0.0200869
rs1327914	C	0.0166194
rs9300355	T	0.00472072
rs12866071	G	0.00675511
rs1164597	T	0.00739045
rs4131181	T	-0.00575418
rs3956457	G	-0.0163016
rs7331050	A	0.0073818
rs7995242	A	0.0143186
rs9516703	T	-0.0091401
rs16951476	G	0.0132786
rs7337702	A	0.0269349
rs9516712	G	0.0198916
rs9513151	A	0.0285928
rs547571	G	-0.0190625
rs7987457	G	0.0389999
rs2389751	A	-0.0346119
rs9513277	A	-0.0212985
rs9517007	T	-0.0124466
rs1417784	A	-0.0149864
rs9513278	C	-0.00797992
rs9513282	G	-0.0243243
rs7490396	T	-0.0155975
rs9517022	G	-0.0129295
rs9517046	A	-0.0158199
rs4771291	A	0.0448154
rs9556922	G	-0.0998788
rs12584335	C	0.030656
rs9300499	A	0.0329896
rs867422	G	0.0236209
rs9557078	C	0.0124451
rs2282134	T	0.0122672
rs1289320	A	-0.0134265
rs772309	A	-0.00776977
rs17782181	A	-0.0193715
rs913560	G	0.00489976
rs9513497	T	-0.00981007
rs1571435	C	0.0384416
rs7330115	T	-0.0160897
rs11617918	A	-0.0189184
rs2390277	A	-0.0275953
rs4772213	A	-0.0220055
rs9585103	C	-0.0319305
rs4772214	C	-0.0154403
rs9585171	C	0.0267853
rs4772229	C	0.0158558
rs12184508	C	0.0189228
rs977610	G	0.0440413
rs1924102	C	0.063036
rs6491563	T	-0.0198884
rs9300603	C	-0.0442204
rs9585440	G	-0.0323513
rs7981326	G	-0.0341705
rs9300605	G	-0.0344611
rs7997468	A	-0.0256201
rs7985084	T	-0.0392207
rs10508045	C	0.0816538
rs2765325	A	0.0172134
rs9518262	C	-0.0221812
rs12583815	G	-0.0298762
rs9513843	T	-0.0191956
rs12428778	C	-0.0238641
rs663156	A	0.0220077
rs660622	A	-0.00939362
rs17484928	A	-0.0315009
rs661585	G	-0.00580715
rs7992226	G	-0.00943362
rs7317836	T	0.0119496
rs969924	C	0.016039
rs9300653	C	-0.0121385
rs594524	C	-0.00601009
rs9582457	A	-0.0133227
rs17485290	A	-0.00925394
rs17582389	T	-0.0174407
rs3916905	C	-0.0203585
rs7335306	G	-0.00340139
rs12020054	T	-0.0100019
rs9582462	C	-0.0157421
rs896560	T	-0.0191186
rs7337100	G	-0.0140354
rs9585648	A	-0.0138462
rs12869276	A	0.038941
rs9518375	C	0.0311241
rs2296910	A	-0.0341085
rs17686597	C	-0.0289863
rs2281991	G	-0.0235462
rs1469855	C	-0.0110578
rs1469853	C	-0.0227862
rs9518506	T	-0.0308656
rs9554860	C	0.0336996
rs9300723	T	0.0307096
rs1336666	A	0.0410754
rs9300747	T	0.0263892
rs7996348	A	-0.0438076
rs4772495	C	-0.0668319
rs644005	A	0.029848
rs3742281	A	0.0393385
rs9300766	C	-0.0202031
rs12873753	C	-0.0291644
rs3803258	C	-0.0232916
rs9554931	A	-0.0327043
rs9514095	C	-0.0173866
rs9518921	A	-0.0135589
rs9514099	A	-0.0191112
rs12585535	T	0.0851705
rs6491951	T	0.0493205
rs9519650	C	0.0342477
rs778294	T	-0.0329953
rs7995553	T	-0.0364851
rs778324	A	-0.0382444
rs4772803	T	-0.0332327
rs9520125	C	0.0361349
rs9520146	T	0.0481783
rs7326897	T	0.0188951
rs1408563	T	-0.0450994
rs1324668	G	0.029892
rs1022876	C	0.0204052
rs9520396	T	0.0216266
rs4771572	A	0.0304143
rs1018601	T	0.0271097
rs1323681	A	0.0182084
rs9555369	T	0.0117361
rs16970678	A	0.0122381
rs11619840	A	0.0113108
rs11617953	C	0.00813904
rs9583180	A	0.0253411
rs1998564	C	0.0134949
rs7998212	A	0.0202835
rs957788	C	0.0247608
rs3858803	T	0.0301624
rs9301257	G	0.0478014
rs1473792	C	-0.0216842
rs12874831	C	-0.0157135
rs17564220	A	-0.024483
rs17498545	C	-0.0130258
rs4000603	A	-0.0320001
rs9587567	A	0.0453855
rs9284240	A	0.0218128
rs9587583	A	0.0354254
rs9301301	T	0.0376906
rs10220069	G	0.0305258
rs1924340	A	0.0410355
rs10220212	T	0.0209003
rs927856	G	0.0228638
rs7984431	T	0.048557
rs4772995	C	0.0353713
rs9559481	G	0.0392687
rs9559483	G	-0.0231185
rs28554147	G	0.0251618
rs4771625	A	-0.0158784
rs9521176	A	0.0171658
rs7988116	T	0.0200022
rs275946	G	0.0405738
rs9514990	G	0.0295502
rs9514991	G	0.0153445
rs9514995	C	-0.0392587
rs9521189	T	-0.0174737
rs7324846	A	0.0106737
rs4771627	A	-0.0408699
rs9521350	T	0.0338568
rs1359944	G	0.0521382
rs4773050	A	0.055667
rs7335031	C	0.0226737
rs9301385	C	0.0322019
rs9301386	A	0.0323225
rs9515071	T	0.0264722
rs9587880	C	0.0232028
rs6492201	C	0.046161
rs754730	G	-0.0294357
rs9515119	C	-0.0159777
rs874016	A	-0.0302261
rs9521510	C	-0.0249092
rs336239	T	-0.0294562
rs4641600	C	-0.0271213
rs1333985	G	-0.017459
rs1348619	A	-0.0623033
rs9588091	C	-0.0908375
rs3742207	G	0.0257799
rs1213026	G	-0.0267059
rs11069830	C	0.0233703
rs331596	C	-0.0322886
rs2765341	C	-0.0263186
rs389541	A	-0.0362586
rs3759463	T	-0.0528317
rs179356	A	-0.0303309
rs2391878	A	0.031657
rs2893380	A	0.0214502
rs9522167	C	0.0218357
rs4773338	C	0.0312648
rs2182064	G	0.0304968
rs1555753	C	0.0246547
rs1555751	C	0.0331414
rs3783083	G	0.0312614
rs4420384	G	0.0297283
rs6492353	A	0.0180835
rs7333394	C	0.0180432
rs9583597	A	0.0158312
rs7988639	T	0.0178152
rs4238286	C	-0.0631792
rs12865472	G	0.0155236
rs1894755	A	0.0157681
rs943900	C	0.0476151
rs1164142	C	-0.0189063
rs1361542	G	0.030732
rs1756091	C	0.02601
rs7333181	A	-0.0232491
rs1163623	T	0.020007
rs9522296	G	0.0274152
rs914030	C	0.0734507
rs1277788	G	-0.0332628
rs9550222	T	-0.0284259
rs9604374	T	0.0359009
rs7323548	A	0.0398342
rs11629213	C	0.0298686
rs12882648	T	-0.0437094
rs1188551	T	-0.0374543
rs1188553	T	-0.0394343
rs1188560	T	-0.0497729
rs1188561	T	-0.0473242
rs1188563	G	-0.0316228
rs17103790	G	0.0617974
rs2275009	A	-0.0707216
rs4470055	A	-0.0393829
rs2319621	G	-0.078971
rs7146164	A	-0.0472092
rs17792599	G	0.0323138
rs6571751	G	-0.0384687
rs4982440	G	-0.0191812
rs10152068	G	-0.019251
rs1957413	A	-0.0203091
rs10143061	A	-0.0502941
rs6571976	A	-0.021312
rs8008166	A	-0.0159131
rs12436422	T	-0.014272
rs10146733	A	-0.0218101
rs12435524	C	-0.024897
rs4982482	T	-0.00652395
rs6571990	C	-0.0195005
rs12879695	G	0.0111182
rs725891	C	-0.0120837
rs8020038	T	-0.0322898
rs12589513	C	-0.0119269
rs4982487	G	-0.0316641
rs4982541	G	0.0421335
rs3811322	G	0.032612
rs732073	A	-0.0485433
rs4417485	C	0.0241867
rs17183069	G	-0.0527898
rs10143413	T	0.013241
rs10872974	G	0.0218343
rs3811306	G	0.0396316
rs7140942	T	-0.0432033
rs1010116	A	-0.122316
rs2025210	A	0.014383
rs8008926	A	-0.0201986
rs8009463	T	-0.00788497
rs2065047	G	-0.023378
rs8006783	G	-0.014489
rs10134338	T	0.0213216
rs3850293	T	-0.0167301
rs5027249	T	-0.0201023
rs8008775	T	-0.0290462
rs2331772	G	-0.0144062
rs12884337	C	-0.0191279
rs12146987	A	0.0231213
rs12889177	A	-0.0525652
rs7153742	T	0.0263227
rs12891812	G	0.025741
rs1033845	G	-0.0352153
rs11158422	T	-0.0377924
rs11158609	A	0.0562596
rs7157595	A	0.0225706
rs2229463	A	0.0345814
rs12896469	C	-0.0169973
rs12892579	G	-0.0186613
rs10136508	G	0.015537
rs2295307	A	-0.0115312
rs2295306	A	-0.0120767
rs3825586	A	-0.0137512
rs12895335	G	-0.0133683
rs712490	C	0.0850687
rs854431	C	0.0547482
rs1381318	T	-0.0423111
rs12893363	C	0.0157318
rs4983025	C	0.0321679
rs10483288	C	0.0336603
rs1551775	C	0.0161049
rs12897835	A	0.0352418
rs17109307	T	0.0108801
rs1980712	G	-0.0289268
rs4983036	C	-0.0273041
rs17109350	G	-0.0235868
rs11847172	C	-0.0114
rs2332460	A	-0.0211733
rs11844629	A	-0.053777
rs7146825	T	-0.0513628
rs12433087	C	-0.0346831
rs12892350	C	-0.0117237
rs10483316	C	-0.0419738
rs1956472	C	-0.0516059
rs7151903	C	-0.0493441
rs2332693	A	-0.0274026
rs10142247	A	-0.0238571
rs1154750	G	-0.0280446
rs10483318	C	0.0236239
rs8006846	G	-0.0257554
rs1950867	T	-0.0221246
rs12050270	T	-0.0240325
rs1956496	A	-0.0337545
rs1951756	T	-0.0235383
rs1951758	G	0.0605239
rs6575421	A	0.0246404
rs17112942	A	0.0601683
rs2022836	A	-0.0212747
rs10132723	T	-0.0193135
rs12590391	C	-0.0119995
rs2775283	A	0.0141389
rs2775284	G	0.0247326
rs1952844	G	-0.0111684
rs1952845	C	-0.00242049
rs10498300	G	-0.0180258
rs1958765	T	-0.0156445
rs12434910	C	-0.0208828
rs9652408	A	-0.0165425
rs11160865	T	-0.0083495
rs7142516	G	-0.0118613
rs10135711	A	-0.00660445
rs10146509	T	0.0113462
rs3920601	A	0.0288603
rs1957969	T	0.0273969
rs10147200	C	-0.0226139
rs1957096	A	-0.00851572
rs996912	T	-0.0107515
rs1957100	G	-0.0134205
rs2180890	G	-0.0295712
rs996766	A	-0.0230822
rs2180892	A	-0.0121934
rs7154640	A	-0.00425406
rs7160984	A	-0.00101597
rs1885147	G	0.0217516
rs1955453	C	-0.0468814
rs4981693	A	-0.0484867
rs4981701	G	-0.0486217
rs16895	A	0.0264971
rs11627948	T	-0.026537
rs17096400	G	-0.0543327
rs10129393	A	0.0391996
rs2179932	C	0.0359626
rs1278957	C	-0.0306759
rs7153913	T	-0.0239131
rs12897249	T	-0.0110015
rs4981938	C	-0.0323737
rs1952967	G	-0.0114167
rs6571488	G	-0.0484002
rs8019596	T	0.0316135
rs4981950	C	0.0320148
rs6571501	A	-0.0333485
rs17098637	C	-0.0371204
rs8012469	A	-0.0524114
rs4981990	A	0.0509241
rs12887176	T	0.0364358
rs1956223	T	0.0201893
rs927062	G	0.00985976
rs10144339	A	0.0257446
rs1884619	C	0.0152585
rs1315131	T	0.0529064
rs12433945	G	-0.0364516
rs1371707	C	-0.0252271
rs4982084	T	-0.0312285
rs12100538	G	-0.0162462
rs9285571	G	0.0225883
rs10498321	C	0.0510391
rs733314	C	0.0296819
rs12434532	G	0.0432972
rs7147783	T	0.0464143
rs12586232	G	-0.0614777
rs1951272	T	-0.0322606
rs10147925	C	-0.0503379
rs10146494	T	-0.0146629
rs10141289	T	-0.0380466
rs4981309	G	-0.0199059
rs10467759	C	0.0142688
rs8009480	A	0.0457931
rs11625250	C	0.00799477
rs12100904	G	0.00851232
rs10147834	G	0.0210066
rs1951375	T	0.0266174
rs107196	G	0.015684
rs12879339	A	-0.0447128
rs13379166	A	-0.0247788
rs17764769	T	-0.0287378
rs11621553	G	-0.0462164
rs17105470	C	-0.0289723
rs1749943	A	-0.0257022
rs698295	T	-0.0617906
rs12147950	C	-0.0672724
rs1959675	A	-0.0239019
rs8013066	G	-0.016242
rs1958486	G	-0.0249891
rs1168446	A	0.0246848
rs1168559	C	-0.0191058
rs4243613	G	-0.0252467
rs4439664	A	-0.0324603
rs5018011	T	0.0232315
rs8003056	C	0.00945302
rs6571897	A	-0.0277689
rs8017650	A	-0.0158549
rs7153523	T	-0.0139935
rs715135	G	-0.0270755
rs17109068	G	-0.0207034
rs7141921	T	-0.0219792
rs4899200	C	0.00504593
rs6571920	A	-0.0168392
rs7145382	G	-0.00548
rs2038280	G	-0.00724133
rs12147085	G	-0.01154
rs10151684	A	-0.011453
rs17109434	C	-0.0108249
rs2180390	A	-0.0152126
rs7141430	T	0.0232568
rs10129933	T	0.0361739
rs10129770	A	0.0197633
rs1955525	C	0.0155844
rs4903410	G	0.0317318
rs1955522	G	0.0234101
rs4899720	G	0.0138446
rs4903791	C	0.0097978
rs1888592	C	-0.0231483
rs2282121	G	0.0175787
rs8020244	T	-0.0142642
rs10139267	G	0.0113121
rs4143917	G	0.00651573
rs9323025	C	0.0111031
rs9323026	C	0.0113644
rs1952925	G	0.0176521
rs9944120	T	-0.00557095
rs1475807	A	-0.0282978
rs1959261	G	-0.025938
rs12881491	C	0.0306371
rs1448569	G	0.0204204
rs7154122	A	0.00486993
rs862480	G	0.00176429
rs2415682	A	-0.0154516
rs8006520	C	-0.00320688
rs1983711	G	-0.0138678
rs712405	A	-0.0188474
rs853239	T	-0.00791181
rs853238	T	-0.00894434
rs1447580	A	0.0236848
rs1447579	T	0.0214521
rs8009481	C	0.00683517
rs10150353	T	0.0125882
rs10150151	C	-0.002535
rs11627839	G	-0.00191539
rs11623805	G	0.00232875
rs11846556	A	0.0106654
rs11847853	G	0.0150733
rs11628431	G	0.00980139
rs6572108	T	0.00522453
rs8015451	C	0.011169
rs4904776	C	0.00650225
rs2121704	G	0.00365775
rs12147155	G	0.00804586
rs11627826	A	0.0130677
rs11627772	T	0.00570955
rs2166749	G	0.013846
rs12895832	G	-0.00622752
rs8020273	A	-0.00402854
rs17112319	G	-0.013217
rs12884688	T	-0.011202
rs2031271	C	-0.016103
rs12890237	T	0.0228669
rs10144598	A	0.0227936
rs12893879	C	0.0158321
rs8013905	T	0.0245407
rs2626412	A	-0.0144946
rs2626414	C	-0.0147445
rs2626416	G	-0.0301382
rs973318	G	0.0382376
rs17113420	C	0.0581628
rs17114437	G	0.0369919
rs7154595	C	0.0601837
rs12436645	C	0.0280653
rs12433055	C	0.0257669
rs1952380	C	0.0286928
rs7161693	T	0.00953688
rs10146512	T	0.0346074
rs4608241	C	0.0165374
rs1955986	A	0.0197067
rs1955985	G	0.00776358
rs1950548	T	0.0225016
rs2092901	T	0.0272963
rs910648	A	0.0110255
rs11624198	G	0.0229326
rs17654500	A	-0.014593
rs7145467	A	-0.0190525
rs7154554	T	-0.0109035
rs17728587	G	-0.032259
rs12894164	T	-0.0535514
rs447028	C	-0.0111264
rs438402	C	-0.0045313
rs416809	G	-0.015377
rs434912	G	-0.0180395
rs1953577	T	0.00925515
rs17629879	C	0.00702772
rs17548372	T	0.00708842
rs8017681	G	0.0133713
rs17549042	G	0.0122277
rs10152023	T	0.0174612
rs1953852	A	0.0193464
rs2415871	C	0.0289638
rs10484175	T	-0.0241881
rs7142648	A	0.00673698
rs17638194	A	0.0090612
rs10484172	G	0.0107839
rs10484171	G	0.0116371
rs1959515	A	-0.0131663
rs2039790	G	0.00716426
rs17551760	A	0.0139662
rs811722	T	-0.0116334
rs712415	A	-0.0543604
rs12433547	C	0.031297
rs12433565	C	0.0386467
rs3916169	G	0.0314475
rs2172654	T	-0.0393338
rs17675363	G	0.0183799
rs8017786	C	-0.01911
rs1870886	G	-0.018524
rs11621494	T	-0.0137074
rs8019006	T	0.0125514
rs2416002	A	-0.0152995
rs1381644	G	-0.00755597
rs7143291	C	-0.0137917
rs1462386	T	-0.0247603
rs1381638	C	-0.0157759
rs17117900	A	-0.0383895
rs4900724	G	0.0181731
rs1547809	C	0.020115
rs17279319	G	0.0728739
rs6572412	T	0.0442416
rs4900734	T	0.0296689
rs1555233	C	-0.0845128
rs8003717	C	-0.0523882
rs12589042	T	-0.0384776
rs7141249	C	-0.0331495
rs2900024	T	-0.0161359
rs7150200	G	-0.0208896
rs7158099	T	-0.0254887
rs10140277	C	-0.0717813
rs12890458	C	0.0303699
rs2585347	T	0.0465841
rs17120452	T	-0.0383059
rs2000007	G	0.0322561
rs10484206	A	0.0354021
rs12434026	T	-0.0285081
rs12886937	A	-0.136564
rs8012757	A	0.0379488
rs11626884	A	0.0245509
rs4900980	A	-0.0301961
rs4898644	C	-0.015818
rs6572641	C	-0.0265417
rs4900981	G	-0.0215991
rs10873030	A	-0.0200462
rs8007035	C	-0.0203286
rs17122125	A	-0.0567816
rs3759594	A	-0.0331759
rs6572681	C	-0.0199563
rs10140023	G	-0.0182155
rs2984270	T	-0.0293517
rs3015480	C	-0.0214209
rs10148309	T	0.0225917
rs11376	T	-0.0162298
rs7148539	T	0.0385157
rs10498431	T	0.0204798
rs4243578	C	0.0187257
rs7140410	A	0.0264534
rs10873052	G	0.0231785
rs881472	A	0.0198702
rs10498432	T	-0.0158692
rs4528474	T	0.0121874
rs4281635	T	0.0294025
rs10140352	C	0.017671
rs8018469	G	-0.00163923
rs1014157	T	0.0106069
rs17124529	T	0.0238469
rs17252553	C	0.0179515
rs4901158	T	0.0142541
rs4901159	G	0.00822363
rs11157862	C	0.0194278
rs2748132	G	0.0186892
rs1953866	A	0.0140105
rs11621038	A	0.0170722
rs2000005	G	0.0855062
rs4898720	A	0.0820369
rs8005555	A	0.0544236
rs8014746	G	-0.00994197
rs8019331	A	-0.0141291
rs11622145	G	-0.0200638
rs8008081	A	-0.00530676
rs2236561	G	-0.00786732
rs7141670	T	-0.0105768
rs1253633	C	0.0158503
rs1693204	C	0.0100835
rs17124780	G	-0.0167312
rs12887495	A	0.0304121
rs2273431	T	-0.0128992
rs12894021	G	0.0246213
rs12878555	T	0.050699
rs2029981	C	-0.0330431
rs2029980	C	-0.044028
rs7148698	T	0.037072
rs7154671	A	-0.0288464
rs12897407	A	0.0122548
rs941630	A	-0.0229472
rs17125102	T	0.0102404
rs11844304	T	0.0255478
rs10151177	C	-0.0726061
rs7141394	A	0.0376783
rs4901201	T	0.00996268
rs7154971	T	0.0115057
rs4598821	A	0.0124459
rs10129554	T	0.0117794
rs8014351	T	0.020077
rs10134414	A	0.0282239
rs1950747	T	-0.0209327
rs11623414	G	0.0460777
rs7158367	T	-0.022336
rs17125916	G	-0.0135977
rs957191	A	0.0175103
rs1570879	G	0.0162013
rs4901318	T	0.0166179
rs12434179	C	0.0105328
rs8011220	A	0.00994119
rs1112777	T	0.031878
rs17623525	C	0.0264038
rs17125970	C	0.0165758
rs944453	C	0.00114157
rs10130056	T	0.0185637
rs10137117	A	0.0135473
rs10139750	T	0.0111143
rs879851	C	0.00687867
rs2358080	G	0.01421
rs2150541	T	0.0127639
rs2152492	A	0.0140841
rs7153762	G	0.0191318
rs8007706	G	0.00212628
rs915442	G	0.00468437
rs10148008	T	-0.00352642
rs4901350	C	0.0035137
rs10873068	T	0.00551788
rs10873069	G	0.00750447
rs2358189	A	0.00547818
rs10483621	A	0.00311893
rs12586339	C	0.00307097
rs7160009	C	0.00870923
rs2552400	C	0.00918565
rs2552397	A	0.0119729
rs2254182	A	0.00802968
rs2022621	A	0.0127498
rs2000313	G	-0.0223441
rs7146135	T	-0.00997416
rs4901416	A	0.046007
rs883219	G	0.0437302
rs11851707	G	0.0504952
rs1958636	A	0.0496093
rs4901454	C	-0.0441171
rs1958643	T	0.0191043
rs1958645	T	0.0189463
rs1957844	T	0.0150781
rs1957845	C	0.0123691
rs1951659	A	-0.0172007
rs1957636	C	0.00902717
rs12587564	G	0.0354296
rs6572938	A	0.0188441
rs713423	G	0.0327321
rs728425	C	0.0159153
rs7157414	A	0.00995096
rs10483627	G	0.00488053
rs12890619	C	0.0108397
rs996041	T	0.00561902
rs4898828	C	0.00981746
rs12431731	T	0.0127037
rs17127319	G	-0.0200241
rs17127321	T	-0.0283569
rs10150830	T	-0.0334133
rs10483629	C	-0.00792054
rs8012016	A	-0.00511232
rs17127365	A	-0.0235978
rs1951667	T	-0.0258324
rs1951666	G	-0.0315539
rs8009711	C	0.0290573
rs1951440	T	-0.0316648
rs241562	C	-0.0101695
rs17761563	G	-0.0193956
rs3912200	C	0.0163954
rs4898882	T	0.0150981
rs7157209	C	-0.0194627
rs4127813	T	-0.0226512
rs242421	C	-0.00930311
rs17688725	T	-0.0183647
rs17688801	A	-0.00847319
rs2880615	A	-0.0165816
rs2343376	A	-0.0216748
rs10152004	G	-0.0193062
rs242411	G	-0.0194767
rs242413	T	-0.023351
rs242405	T	-0.0181991
rs17762499	T	-0.0220733
rs17689278	A	-0.0170618
rs242401	A	-0.0104009
rs17762733	A	-0.00450658
rs7141484	C	-0.0314799
rs2035283	T	-0.00979362
rs17091123	C	-0.0236664
rs17832621	A	0.00961853
rs1382974	G	-0.023281
rs6573086	T	-0.013007
rs17832675	T	-0.0171956
rs7143560	C	-0.02407
rs2086326	C	-0.020853
rs7152487	G	-0.0148781
rs899604	T	-0.0118405
rs2054492	C	-0.0254909
rs8014574	C	-0.0202123
rs1756053	C	-0.00322183
rs242584	G	0.000449964
rs173352	C	-0.00950555
rs10144612	C	-0.0032877
rs959459	A	-4.05006e-07
rs1427556	C	0.00222501
rs4901667	A	0.000936226
rs12147737	C	0.00217632
rs8012512	G	-0.0345047
rs1959056	G	-0.0207057
rs17700385	C	-0.0358246
rs8006625	G	-0.0198951
rs8023219	A	-0.0146907
rs9323295	T	-0.00735086
rs1889381	T	-0.0124722
rs961377	T	-0.0143737
rs1959065	C	-0.00940448
rs4567630	G	-0.0234152
rs744532	C	-0.0230253
rs6573103	C	-0.0487646
rs7149413	A	-0.0660181
rs7158434	C	-0.0345207
rs17716816	C	-0.0279063
rs2104718	G	0.0450577
rs1189794	T	-0.0403521
rs4898926	A	0.0208027
rs808225	G	0.03844
rs2747099	T	0.0445543
rs1950666	G	-0.05003
rs1253149	G	-0.0578754
rs1614174	T	-0.0389918
rs1253166	C	-0.0322018
rs1253168	A	-0.0377239
rs1884737	A	-0.0343854
rs932606	T	-0.00887118
rs1266416	T	-0.0159957
rs1033732	A	-0.0108765
rs1254260	A	-0.00935974
rs1254275	C	-0.00402384
rs1254282	G	-0.0190738
rs1254324	T	-0.0109484
rs1254330	C	-0.0152669
rs1268621	A	-0.0205632
rs1956549	A	0.00581959
rs11845369	G	0.0120967
rs10139251	C	0.0160464
rs1956554	G	0.00673577
rs2224410	C	0.00916702
rs713336	G	0.0254653
rs10151958	C	0.0154617
rs10151423	G	0.0140446
rs1955690	T	0.00948079
rs1955694	A	0.0191112
rs11158289	A	0.00892954
rs12436632	C	0.0114331
rs10873125	A	0.0104707
rs10142401	C	0.0101657
rs10483726	G	0.00724853
rs1955700	G	0.0132833
rs7156375	A	0.00741442
rs959729	C	0.0693912
rs3783787	C	0.0107388
rs3783786	G	0.0459229
rs3783785	C	0.00960483
rs2181985	T	-0.0313534
rs2147539	T	-0.0144513
rs10131425	C	0.0267005
rs1886461	G	-0.0236765
rs12586812	C	0.0140253
rs10483742	A	0.0251688
rs1091678	A	-0.0112262
rs1254839	G	0.0269083
rs7143796	G	-0.0246159
rs10873144	T	-0.0172378
rs11622983	G	-0.0168538
rs7156151	C	-0.0193003
rs12897574	T	0.0304271
rs10129526	A	0.0676406
rs6573463	C	-0.0204912
rs10483759	C	-0.0359273
rs4899101	G	-0.0187418
rs12589408	G	-0.0222302
rs12587225	G	-0.0192659
rs17223839	G	-0.0131857
rs2356097	C	-0.0250635
rs4146434	C	-0.0241559
rs1040730	A	0.0216648
rs1040729	C	0.00829703
rs991436	A	0.0222343
rs12587142	A	-0.0628466
rs10141458	T	-0.0239279
rs1957774	A	-0.024497
rs7145983	T	-0.0318804
rs10135588	T	0.0227357
rs7157993	A	0.024628
rs10140978	A	0.0119002
rs1255968	G	0.0357121
rs1255961	A	0.0176549
rs1255960	A	0.0413228
rs1255952	A	0.0341999
rs1255950	A	0.0387202
rs11849394	C	-0.031923
rs10136662	G	-0.0476217
rs10142318	G	-0.0106421
rs10136099	A	-0.0183381
rs10151658	A	-0.0240168
rs7144688	T	-0.0123658
rs4411434	A	-0.0248064
rs3866741	G	-0.0223611
rs1255976	A	-0.0234318
rs8007313	T	0.0355977
rs971736	G	0.0265732
rs4902299	C	0.0551684
rs17103118	G	0.0386359
rs13379240	T	0.0425084
rs17103141	T	0.0702766
rs7152595	C	-0.0633464
rs13379210	C	-0.0259132
rs2038491	A	0.0248856
rs6573790	G	0.0376595
rs7140310	G	0.0134416
rs10483801	A	0.0167059
rs8013767	A	0.0146344
rs3742880	C	0.0162153
rs11623700	T	0.0326879
rs12050393	C	0.0159967
rs761513	C	0.0258902
rs1059238	G	0.0187932
rs3742881	A	0.021315
rs2320029	G	0.0173838
rs1555193	C	0.0103456
rs10483804	T	0.0107773
rs11621276	G	-0.0415301
rs999737	T	-0.0454639
rs11158762	T	-0.0337884
rs1105625	T	0.024996
rs10498527	T	0.0289837
rs12879303	C	-0.0222396
rs7144886	G	-0.0279969
rs7145781	A	-0.0307574
rs17106973	G	-0.0300302
rs2184599	A	0.0274388
rs10498530	A	0.036638
rs227426	T	-0.0287245
rs227416	G	-0.0128091
rs8007683	A	0.0202636
rs8021777	G	0.0224305
rs7158714	G	0.0195765
rs7160775	C	0.0104331
rs4485279	A	0.013356
rs4902904	C	0.0190429
rs12431920	A	0.0514898
rs758915	G	0.0311316
rs6574096	G	0.0272382
rs740976	G	0.0277499
rs4899444	G	0.0293306
rs1990443	T	-0.03097
rs8009089	A	0.0267383
rs12435481	C	-0.011586
rs4903249	T	-0.0175399
rs754458	A	-0.00971488
rs989909	G	-0.0157135
rs989910	C	-0.0134369
rs888419	G	-0.00894907
rs1558932	T	-0.00770533
rs12895862	C	0.0139739
rs12323528	T	0.00581026
rs2270424	A	0.0100001
rs10137800	T	0.0216766
rs10438025	A	0.0229073
rs3784021	T	0.0122951
rs17102763	G	0.0157008
rs28447028	T	0.0265262
rs10133192	C	-0.0327678
rs1882832	C	0.0406226
rs7145739	A	0.0477407
rs11620649	C	0.0680469
rs175643	C	-0.027283
rs4903324	T	-0.0697881
rs10147012	C	-0.0393203
rs2160144	T	-0.0258863
rs7154938	C	-0.0374695
rs6574247	T	-0.0156821
rs2885129	G	0.0235227
rs17735651	T	-0.0555047
rs1882839	T	-0.024771
rs11626423	G	-0.0139408
rs2242624	C	-0.0194423
rs6574329	G	-0.0249081
rs17751424	T	-0.0323915
rs11159324	C	-0.0453774
rs12431414	G	-0.0511754
rs177187	C	-0.0116877
rs177174	C	-0.0134535
rs177171	C	-0.01011
rs177153	G	-0.012379
rs177146	A	-0.0124365
rs177142	C	-0.00984229
rs7160255	C	-0.0122337
rs404787	T	-0.0207627
rs404490	T	-0.0194279
rs7151106	G	-0.012399
rs10483891	T	-0.00899294
rs12880040	A	-0.0236675
rs1541617	T	-0.0216151
rs213569	G	0.0386295
rs4903721	C	0.0256261
rs2205161	A	0.0272704
rs926099	G	0.0211016
rs10147289	T	0.0134405
rs4903768	T	-0.00654102
rs1468743	A	-0.0039246
rs1544622	A	-0.00713699
rs11851333	G	0.00810511
rs1544623	G	-0.012938
rs2366101	T	-0.0105153
rs10483903	G	-0.0157516
rs1122842	C	-0.0115663
rs1122840	A	-0.0114864
rs368692	C	0.018891
rs11159364	A	-0.0122098
rs10483905	C	-0.00905526
rs6574451	G	-0.000726493
rs10782463	C	-0.010642
rs2193665	T	-0.0116069
rs10483907	A	-0.00782751
rs1015964	G	0.00181755
rs17108418	G	0.0179845
rs10483920	T	0.0367033
rs31431	T	0.0278471
rs12897049	T	0.0331333
rs11627269	T	-0.0307167
rs12147804	T	0.0261654
rs17110277	C	0.0586807
rs10483945	A	0.0642911
rs11159460	C	0.0263352
rs17599850	C	-0.0190614
rs10142839	A	-0.0205954
rs2371290	C	-0.0209695
rs10144615	C	-0.0160601
rs10138431	A	0.0241147
rs10140845	T	0.0187041
rs10138951	C	0.0301693
rs8008286	C	0.0179544
rs8016151	T	0.017836
rs7145447	T	0.0310877
rs10135604	G	0.0230912
rs7157244	C	0.0243094
rs17519	A	-0.0111802
rs7142417	C	0.0166393
rs8010347	G	0.0168346
rs8005643	T	-0.0149157
rs2167061	A	0.0239789
rs7158881	C	-0.0602286
rs11159518	G	0.0139472
rs11159520	T	0.0170038
rs1198035	G	0.0241808
rs1210840	A	0.0115929
rs1198030	A	0.0138369
rs1198019	T	0.0284917
rs799121	C	0.0373477
rs17117532	A	-0.095228
rs8023209	G	-0.0533378
rs7157907	C	-0.0313563
rs7147322	A	-0.0454995
rs17117682	A	-0.043669
rs2372275	C	-0.0970522
rs1263462	T	0.0381071
rs1263464	G	0.0261639
rs17622392	A	0.0530127
rs17695891	T	0.0383682
rs17696021	C	0.041568
rs1457024	G	0.047433
rs17624886	A	0.0408168
rs901098	T	0.0729022
rs10484157	T	0.022583
rs1953454	T	0.0417071
rs1953455	G	0.0218068
rs17118908	A	0.0945662
rs1241903	G	-0.0264361
rs10135529	C	0.0285991
rs12431952	C	0.0391641
rs7154757	A	-0.0627451
rs17636692	C	-0.0227062
rs7141502	A	-0.0366186
rs11159708	A	-0.035261
rs2057116	T	-0.026364
rs11627505	G	0.0310862
rs9323770	A	0.0259463
rs12884234	G	0.0299821
rs1956647	T	0.0916586
rs1957798	C	-0.0213344
rs12587940	G	-0.0782133
rs10144037	A	-0.0880857
rs4904282	T	-0.0276116
rs17202465	A	-0.0344383
rs174521	G	-0.0282113
rs174511	G	-0.0299703
rs174510	T	-0.0214097
rs174504	T	-0.0204157
rs17123576	G	0.0166851
rs10150833	G	0.00797766
rs17124909	G	0.0145212
rs9671813	G	0.0179817
rs10134036	G	0.0122173
rs9323834	C	0.00985067
rs10139817	G	0.00463667
rs12893495	T	0.0111243
rs17124954	C	0.0201831
rs17774608	G	-0.00747238
rs11851200	C	0.0114313
rs17124965	T	0.0123912
rs727725	C	0.0171778
rs4904473	A	-0.0173405
rs1885191	A	0.021892
rs11624334	T	0.0188162
rs17125035	A	0.0425899
rs1957241	G	0.0433611
rs396693	A	-0.0239196
rs12590766	A	-0.0296342
rs17126222	C	-0.0419353
rs17126225	T	-0.0454352
rs8008501	C	-0.0291394
rs10146731	T	0.0262658
rs12893943	G	-0.0281749
rs11159992	A	-0.0294439
rs12886234	G	-0.0155751
rs2498854	T	0.0625359
rs2052204	A	0.0272741
rs2284337	A	-0.0154267
rs2284338	A	-0.010768
rs2430342	C	0.0120702
rs2498847	G	0.00920908
rs2430343	C	0.0197685
rs2498845	T	0.00438824
rs2498844	A	0.0026046
rs2430347	G	-0.000322098
rs2430348	G	0.0109616
rs2248052	T	0.00510458
rs2430353	A	0.0145721
rs2430362	G	0.0302164
rs2430363	A	0.0296229
rs2430369	T	0.029636
rs17732602	A	-0.0106383
rs2284340	T	0.0241901
rs2284341	C	-0.0113001
rs2284342	A	-0.0243029
rs3783937	T	-0.00923223
rs10146335	A	-0.00454061
rs4904828	C	-0.00517023
rs1051340	T	-0.0024989
rs2273182	G	-0.0117013
rs2273185	A	-0.00811305
rs10147971	T	-0.00538901
rs3818095	C	-0.00987345
rs7158300	T	-0.0050889
rs11849778	C	-0.00397726
rs2295172	C	-0.00716734
rs2235978	A	0.00164079
rs12589059	A	-0.00882669
rs28628431	C	-0.00222079
rs4904831	T	-0.00597449
rs910369	A	-0.00260234
rs709930	T	-0.00778236
rs10140469	G	0.00125586
rs8004149	T	-0.00196663
rs12588287	C	0.000607164
rs10145950	G	-0.00357277
rs11850101	A	-0.00191959
rs10146249	A	-0.00293341
rs1107115	T	-0.00543643
rs17127928	C	-0.00953378
rs1048755	T	-0.00143494
rs8020781	C	0.0021947
rs1072958	G	0.00246949
rs1072957	C	-0.00695516
rs7149775	T	-0.00794195
rs8003041	C	-0.0020679
rs1997919	T	-0.00328888
rs1997920	A	0.000368004
rs10220696	A	-0.00614348
rs734504	G	0.0309365
rs7153917	C	-0.0298883
rs2402189	C	0.0515698
rs17128601	A	-0.0332317
rs17128618	C	-0.0212489
rs927293	A	0.0159545
rs3945958	G	0.0402563
rs4905166	A	0.00438276
rs11621291	G	0.0100281
rs4326976	C	0.00554507
rs8007371	C	0.00640662
rs927139	A	0.000890677
rs8015878	C	0.013803
rs10130697	A	0.00564077
rs10149497	T	0.00444488
rs927140	C	0.00633835
rs10134615	G	0.0128879
rs11627286	C	0.00411746
rs1243121	T	0.0110408
rs1243120	T	0.00565465
rs7144141	C	-0.0162169
rs4569189	A	-0.0121996
rs3993740	C	-0.0119021
rs7160963	A	-0.00876245
rs8022966	C	-0.00979057
rs2224237	T	-0.0109914
rs6575403	A	-0.0186635
rs2402443	G	-0.0165855
rs12793	G	-0.0113564
rs941590	C	-0.0155426
rs17091212	C	0.0142276
rs12889978	T	-0.0213873
rs12891726	C	-0.0336002
rs10148982	C	0.0150137
rs10140228	G	0.0196545
rs10140673	A	0.0186245
rs11846253	G	0.0266303
rs17091253	C	0.0194937
rs8017220	A	0.0125223
rs1243517	G	0.0380828
rs1243518	G	0.0275764
rs1243519	G	0.0179036
rs1243520	A	0.0197916
rs17827536	A	-0.0666836
rs1243499	T	0.0308616
rs17827567	G	-0.0137024
rs17754604	A	-0.0227617
rs941655	G	0.0301207
rs2144817	G	-0.0472128
rs10145060	T	-0.0170279
rs7156862	C	-0.0191501
rs1957123	C	-0.0137859
rs9323936	A	-0.0111673
rs2208478	A	-0.0168752
rs12882611	T	-0.016845
rs7145693	A	-0.0145999
rs12879136	T	-0.0124476
rs12888984	T	-0.0159988
rs4905466	T	0.0703215
rs2069574	T	0.0696887
rs1046248	T	0.0567161
rs234588	T	0.0296802
rs234586	A	0.0287182
rs746986	T	0.0323502
rs11160364	G	-0.0193838
rs7151100	T	-0.0509313
rs2145635	G	0.0214273
rs12897588	A	0.00599689
rs2224443	G	0.0136235
rs1535095	G	-0.0281251
rs10143399	A	-0.0173259
rs861323	C	-0.0197111
rs11627426	T	-0.0218286
rs8014379	A	-0.0220035
rs765034	G	0.0246079
rs898918	A	0.020345
rs11160417	G	0.0273475
rs11160418	C	0.0154856
rs1471356	G	0.0144527
rs733325	T	-0.0130708
rs17096405	T	-0.0213086
rs10484130	T	-0.0176982
rs11623269	C	-0.0188261
rs17096511	C	-0.0112682
rs17096516	T	-0.0123663
rs17096527	G	-0.0226788
rs17096531	A	-0.0242095
rs17096537	A	-0.027078
rs1461581	C	-0.0121286
rs11849032	C	-0.0201527
rs17096556	C	-0.0091219
rs12100970	A	-0.0408933
rs17096566	A	-0.0224727
rs17096570	A	-0.0271941
rs10484128	T	-0.0503229
rs9323992	T	-0.00986794
rs17775588	T	-0.0211479
rs7150477	A	-0.0201714
rs12435486	A	0.0061211
rs4900390	C	-0.0360588
rs8021169	T	-0.0360329
rs8021653	G	-0.0228084
rs1257917	A	0.0873313
rs7160637	C	-0.0449499
rs7144145	G	-0.163616
rs1903489	C	0.0466949
rs7157627	C	-0.151237
rs11625757	T	-0.0445006
rs1257926	A	-0.478335
rs4900391	T	-0.0391274
rs4905662	T	-0.0187998
rs4905664	T	-0.0302203
rs2287	A	0.0325182
rs7492597	T	0.0411149
rs10132254	T	-0.0356882
rs10137526	T	-0.0338656
rs8021907	C	0.0245011
rs8021007	T	0.0217829
rs4905750	T	-0.0309986
rs7148549	G	-0.0288405
rs1022704	A	-0.0126231
rs7144802	G	-0.0180564
rs1956885	C	-0.0357453
rs4905770	T	-0.0128769
rs11623043	T	-0.0180876
rs7143182	T	0.0231108
rs4905783	T	0.016508
rs7140994	T	0.0200188
rs8020164	G	0.0142026
rs7145492	C	0.0206655
rs902810	A	0.0211247
rs1546088	T	0.0206237
rs4905792	C	0.015063
rs11625680	C	0.0348936
rs807367	A	0.0268619
rs3994992	T	-0.0437298
rs7152866	C	-0.0274495
rs4905905	A	0.0179026
rs11847798	A	0.0164442
rs975252	T	-0.0311461
rs4587910	C	-0.0477568
rs7151749	A	-0.0786811
rs11846613	G	0.040751
rs11846716	T	0.030972
rs8004632	A	-0.0396836
rs12894212	G	-0.0391095
rs3809403	C	0.0200348
rs3809402	G	0.0324932
rs2401012	A	-0.0435922
rs2095318	T	-0.0291407
rs1959025	A	-0.0237335
rs7493402	G	-0.0759427
rs945019	A	-0.0189756
rs10138433	G	-0.059902
rs7141853	G	-0.0395703
rs1005776	G	-0.0276854
rs1190540	G	-0.0322175
rs7157813	A	0.0243651
rs6575944	G	-0.0651751
rs743212	T	-0.0199155
rs11622475	T	-0.0312699
rs8016091	A	-0.0407196
rs4403996	A	0.0245455
rs11160835	T	-0.028686
rs2345408	A	0.0423562
rs7496929	C	-0.043201
rs11629740	C	-0.0454009
rs7178445	A	-0.0208048
rs7177703	T	0.0131075
rs6576366	A	0.0114782
rs11858344	G	0.0172421
rs4906669	G	0.0139812
rs6576373	C	0.0136964
rs7495407	T	0.0144259
rs4906706	A	0.021742
rs975907	A	-0.0299875
rs7166479	T	-0.0536027
rs17772722	A	-0.020296
rs17178787	G	-0.013015
rs3867498	A	-0.027327
rs12594683	T	-0.0705878
rs4906974	C	-0.0349127
rs8023693	C	0.0230984
rs1008531	A	0.0266915
rs7163227	C	0.0377939
rs7164409	C	-0.0213138
rs4906844	G	-0.0313401
rs11633924	C	-0.0143984
rs8038471	A	-0.0295562
rs11629495	C	-0.0271472
rs11161341	A	-0.0214613
rs4906908	G	-0.0307443
rs4132750	G	-0.0462203
rs12591921	G	-0.0459046
rs12592749	T	-0.116721
rs2169636	A	0.0139866
rs3098532	T	0.0220468
rs1382056	G	0.0364259
rs3097459	G	0.0437154
rs12708616	A	0.0325045
rs7180489	T	0.0395351
rs1846323	T	0.0500021
rs17565757	A	-0.0463102
rs8025804	G	-0.016856
rs1004611	A	-0.022334
rs4778201	A	-0.0271394
rs8027684	C	0.0471628
rs895247	T	0.0222485
rs11636503	A	0.0254632
rs2458887	G	0.0236854
rs4780040	G	-0.0982089
rs11638797	T	0.0916576
rs12906280	A	-0.0531627
rs7181263	C	0.086246
rs798088	G	-0.0367611
rs3784589	A	-0.126353
rs7163696	C	0.0370725
rs8035668	A	0.0382439
rs8037084	A	0.0386189
rs9788679	C	0.0227356
rs3817592	A	0.0506978
rs1375933	C	-0.0513501
rs11072374	A	-0.0323913
rs17817114	A	0.129878
rs11631192	A	0.067347
rs16971801	G	-0.0344536
rs7165389	C	-0.0419284
rs1529849	G	-0.0193678
rs1077409	T	-0.00618573
rs1865495	C	-0.020845
rs11853872	A	-0.0334625
rs11857690	A	-0.0243975
rs8041153	G	-0.0170595
rs2077268	A	-0.0208538
rs748298	T	-0.0476637
rs688939	G	-0.0377292
rs1865497	T	0.0217439
rs2229116	G	0.0721802
rs7177922	A	0.0361737
rs7161819	G	0.0203492
rs17817440	C	0.0439185
rs2291734	A	0.00543117
rs11073072	T	-0.0778939
rs967236	G	-0.0412863
rs16960222	G	-0.0388407
rs16960370	G	-0.0257248
rs12917029	A	0.0271097
rs4597271	A	0.0131245
rs8027994	G	0.0134962
rs8031065	A	0.0204511
rs16960581	A	-0.0636942
rs16960585	C	-0.0307814
rs8024405	C	-0.021965
rs8038211	G	0.0702609
rs16954314	G	-0.0343678
rs17704027	C	-0.0217426
rs17704315	T	-0.0347141
rs3743338	C	0.10535
rs1194620	C	0.0245179
rs11630293	G	0.00963444
rs8025854	A	0.0210736
rs7169907	A	0.0168058
rs1450418	T	0.0214283
rs7179387	G	-0.0340807
rs4496090	C	-0.0251875
rs4625687	A	-0.0273615
rs2203929	A	0.124721
rs4350533	G	-0.0309584
rs1356784	G	-0.0448697
rs8025231	C	0.0167667
rs9920233	A	-0.0106922
rs624991	G	0.0139026
rs596347	T	0.0148089
rs668644	A	0.0305377
rs603165	T	0.0219973
rs7181802	C	0.0697969
rs17543768	G	0.0158069
rs1813982	T	0.0145416
rs12912594	A	0.0284734
rs7162236	T	-0.0145861
rs8041665	A	0.0759417
rs8037309	T	0.0466235
rs12441625	C	0.0422421
rs17641034	G	0.020814
rs8027707	A	0.0307146
rs8031123	A	-0.011911
rs4923791	T	-0.0240025
rs8032255	A	-0.0304244
rs12438737	G	-0.0301363
rs9646219	C	-0.0189779
rs4594217	G	-0.0257588
rs12443211	A	-0.0272101
rs4244563	T	-0.028899
rs4924265	C	-0.0179551
rs7175287	C	-0.0169642
rs12324139	A	0.0233567
rs12324161	A	0.0123993
rs11073339	C	0.0193547
rs11636580	G	0.0158617
rs11073340	A	0.0128597
rs10459669	C	-0.0365405
rs16967222	G	-0.043032
rs7165313	G	-0.0956314
rs2624272	C	-0.0274689
rs7177787	A	-0.030983
rs12594575	A	-0.0200019
rs7178596	G	-0.0230118
rs1368808	G	0.037541
rs1368814	A	0.0157577
rs8037274	T	0.0190889
rs7162018	G	0.0182899
rs12595675	T	0.0137175
rs2411241	G	0.013438
rs7166614	G	0.0140548
rs7165302	G	0.00893484
rs6492858	G	0.0124131
rs935051	C	0.0185262
rs2411267	C	0.0350155
rs4627311	G	0.029371
rs7496544	A	0.00861351
rs1371962	C	0.0226126
rs9806435	A	0.0149601
rs12594730	C	-0.0321876
rs878728	G	0.0362878
rs16969038	G	-0.0298521
rs7171584	G	0.0175603
rs10520130	T	-0.0372335
rs4924362	T	0.0566702
rs11854786	A	-0.0349578
rs13379836	A	0.0102414
rs10152903	A	0.00496522
rs1947783	A	0.0267823
rs1159994	C	0.0193179
rs1478606	A	-0.0130347
rs11070210	A	0.013
rs4506870	T	0.0138793
rs964424	C	0.0103763
rs2618162	C	0.0146384
rs2618161	T	0.00856548
rs1478604	C	0.0102535
rs2228263	C	0.0107137
rs1051442	T	-0.00128778
rs6492905	A	0.0189527
rs4415979	T	0.0117701
rs17633210	A	0.00810965
rs17706083	T	0.0101045
rs9972350	C	0.00486419
rs10520141	T	0.0132016
rs16969547	A	0.0206045
rs10520148	G	0.0123338
rs17720604	A	-0.0283331
rs17720724	G	-0.0429066
rs17720964	A	-0.026828
rs4923846	A	-0.0321926
rs7176881	T	-0.0281974
rs7166991	G	0.0195531
rs17671250	C	0.0222514
rs7164132	A	0.0169197
rs7164321	G	0.0335676
rs7169404	T	0.0271423
rs7169262	T	0.0264056
rs7176592	T	-0.0334775
rs8037941	C	-0.0267296
rs11541643	G	-0.0279517
rs11541641	C	-0.021756
rs16970653	G	-0.0270698
rs875767	T	-0.02611
rs17718117	A	-0.0897791
rs7179231	T	-0.0341569
rs7179969	G	-0.0233082
rs909025	A	-0.0199297
rs16971693	T	-0.0190487
rs1866400	T	-0.0205579
rs2297379	A	-0.0229557
rs2297380	T	0.0283329
rs1200345	T	-0.0369148
rs11070334	A	0.0251408
rs1200349	C	-0.0395007
rs34359922	G	-0.068623
rs8037583	C	-0.00213079
rs9921035	A	-0.00981745
rs11629859	G	-0.0149148
rs12904150	C	-0.00605506
rs10519018	T	-0.0135644
rs2413774	T	-0.00986468
rs2413772	A	-0.000958235
rs11637838	C	-0.00175428
rs11637920	C	-0.00978911
rs11632778	T	-0.00686867
rs11632752	G	-0.0086294
rs11632920	A	-0.00961396
rs8039354	T	-0.0116568
rs8039352	G	-0.0020215
rs1060896	A	-0.0016689
rs12913645	A	-0.0121249
rs11631021	G	-0.00966627
rs11632419	A	-0.00691862
rs2271438	G	-0.0115357
rs11854365	A	-0.00611366
rs11639420	G	-0.0183257
rs2413769	A	-0.0103648
rs2413768	G	-0.00829236
rs12440356	C	0.00472304
rs11639349	T	-0.0100879
rs1706767	C	-0.0178249
rs1706768	C	-0.0107887
rs2461705	G	-0.0157836
rs7167146	A	-0.0118189
rs12908818	G	-0.0013463
rs8024620	T	-0.00256771
rs1719236	A	-0.0059042
rs1706824	T	0.00281276
rs1719250	A	-0.0036017
rs1153862	G	-0.00511674
rs1153860	T	-0.00194737
rs2461700	C	-0.000691282
rs12148088	C	-0.0161766
rs4300581	C	-0.049011
rs2463370	T	-0.0314521
rs580200	A	0.0123025
rs4775639	G	0.0223147
rs576486	C	0.020095
rs490940	G	0.0158965
rs504931	G	0.016693
rs1918644	A	0.00736677
rs10519078	C	0.00458704
rs10519079	T	0.0077781
rs4517728	T	0.0101395
rs12902436	T	0.00546275
rs16958772	G	-0.0564906
rs17271534	A	0.0300934
rs9920608	A	-0.00448932
rs8040462	T	-0.00504607
rs10438310	T	-0.00225538
rs11635696	A	-0.0156223
rs8042193	A	-0.00176001
rs4556738	C	0.000170744
rs7174560	G	-0.00740695
rs6493246	A	-0.00450702
rs11070553	T	-0.00853705
rs16958871	C	-0.0100558
rs4300583	G	-0.00164013
rs9920693	T	0.0031096
rs9920764	G	-0.000597889
rs2413844	T	0.00527885
rs1849295	T	0.0113736
rs6493257	C	-0.0307678
rs8030931	T	-0.0256392
rs11070570	T	-0.0090227
rs13329605	A	-0.0121851
rs420095	C	-0.0521076
rs8034783	T	0.0714241
rs1347473	G	0.055294
rs8032760	C	0.0339327
rs645856	T	-0.0320981
rs616614	C	-0.0192297
rs16960157	T	-0.0120927
rs10519147	C	-0.0334907
rs16960195	G	-0.0560519
rs4482220	A	0.0303892
rs12907348	G	-0.032117
rs4544193	G	0.0318481
rs2452524	T	0.0202618
rs7173644	C	0.00695055
rs2440377	G	0.0100163
rs12916154	C	0.013012
rs2413983	A	0.0224825
rs2413987	A	0.0161685
rs12442475	T	0.018566
rs8025191	G	-0.0356817
rs12899040	T	0.0237701
rs2459397	C	-0.0160924
rs3751585	A	-0.0178378
rs3736485	G	0.0458493
rs11630842	A	0.0238644
rs7165887	A	0.0296211
rs1551657	C	-0.00720826
rs10467923	C	-0.248683
rs17524750	T	-0.0216575
rs11070854	C	-0.267122
rs17524906	A	-0.0176779
rs12904173	C	-0.0143857
rs4774594	T	0.0146711
rs4143723	G	0.0295952
rs2414105	G	0.0300353
rs2414106	T	0.0223154
rs11635216	T	0.0264145
rs4775955	C	0.0283799
rs4545756	G	0.022169
rs4775961	G	0.0174432
rs6493511	G	0.0178087
rs8042840	T	0.0231112
rs2278990	A	0.0317353
rs2278989	C	0.0266613
rs10519313	T	0.0192372
rs8037167	T	0.045367
rs12324531	C	0.0148875
rs7167760	C	0.0185416
rs1902590	T	0.00490004
rs1471072	C	0.0101277
rs2622770	G	0.00837168
rs2606136	A	0.0080816
rs744039	C	0.0162707
rs2622769	T	0.00987037
rs1456295	T	0.0109893
rs1840707	A	0.00631395
rs716986	A	0.0126108
rs4775968	T	0.00990445
rs2305716	T	0.0278832
rs2606146	C	0.0088529
rs2607117	T	0.00872637
rs12901452	T	-0.0130409
rs7181921	C	-0.00416311
rs3751624	T	0.0667079
rs2440327	C	0.0307286
rs2440325	T	0.0443561
rs335505	T	0.0363059
rs17730281	A	0.0208559
rs1105903	A	0.0322623
rs17730323	G	0.0313881
rs4776168	G	0.0173788
rs10518733	C	0.0115534
rs17730436	C	0.0200001
rs1031755	C	0.0128229
rs1026697	A	-0.0213493
rs2725560	C	-0.0315302
rs1817388	G	-0.0255863
rs750503	G	-0.0223573
rs752476	C	-0.0707265
rs1478190	G	-0.0191368
rs1159883	A	-0.0184415
rs1897051	C	-0.0696035
rs17818554	C	0.018202
rs643105	A	-0.0388785
rs16974720	T	0.0461479
rs7176139	C	-0.0576572
rs7168929	T	-0.0556718
rs8040699	A	-0.0443828
rs12910709	A	0.0537015
rs12906539	T	0.0206835
rs17818764	C	0.037787
rs1846914	T	0.0262574
rs1813846	C	0.0112769
rs2414382	C	-0.0206363
rs2414385	A	0.0123111
rs1879332	G	0.0177774
rs2176867	C	0.025883
rs11071149	G	0.00825821
rs1501395	A	0.0204548
rs10220743	C	0.017396
rs505918	G	-0.00824563
rs508482	T	-0.00954016
rs9300	A	0.0175424
rs3809540	C	0.0343172
rs28589384	G	0.0269569
rs1061824	C	0.0387932
rs1061873	C	0.0141615
rs1061870	T	0.0239988
rs1050931	A	0.0164494
rs8030981	G	0.0209798
rs7165491	C	0.018662
rs12440420	G	0.0246482
rs12898968	T	-0.0398904
rs16976432	C	-0.0452802
rs581287	C	0.0268856
rs558290	C	0.0217171
rs720509	T	-0.020801
rs7163167	A	0.0199829
rs2615233	A	0.174906
rs1664436	T	0.0695246
rs1664434	C	-0.0613757
rs1620235	A	0.0424647
rs1899430	T	-0.0222872
rs11857885	G	-0.0362649
rs1550576	T	-0.0506455
rs11857127	A	-0.0281394
rs2704207	G	-0.055996
rs16940302	T	0.0432532
rs166362	A	0.0550161
rs261339	C	-0.0441197
rs497381	A	0.0442805
rs4775187	C	0.0381484
rs4775232	T	-0.0443653
rs12917568	G	0.011114
rs17302895	A	0.0289836
rs143831	T	-0.0105352
rs335789	G	0.0205365
rs7166263	C	0.0254254
rs900634	T	-0.0277159
rs4775243	A	-0.0208883
rs2136556	T	-0.0679463
rs2136557	C	-0.0248032
rs2664180	A	0.0357927
rs8040209	A	-0.0402676
rs11633619	T	-0.0322673
rs9630426	T	0.057439
rs3743267	G	-0.0465631
rs11635975	A	0.0311532
rs17270243	G	-0.0348788
rs7172348	G	0.0470955
rs340009	A	0.0210751
rs9806453	T	0.00586365
rs2433023	A	0.0469354
rs339973	A	0.00981366
rs4775284	T	0.01246
rs2279297	C	0.0080055
rs2279296	G	0.0152946
rs17204426	G	0.0118867
rs12591650	G	-0.0199525
rs17204440	C	0.0129452
rs746241	T	-0.0608934
rs12593925	T	-0.0495645
rs7176517	T	-0.0411113
rs12591848	A	-0.0617788
rs17303174	A	-0.0154708
rs341398	A	0.0272886
rs11071566	C	-0.0306459
rs11071567	T	-0.0188747
rs3803487	A	-0.037395
rs11071573	T	-0.0189258
rs4775330	G	0.0260092
rs12903220	T	-0.0359233
rs7495128	T	0.0338653
rs2030619	G	-0.0425075
rs10519104	C	0.0532805
rs1523523	T	-0.0518694
rs6494243	A	0.0589385
rs782958	T	-0.0585642
rs4775351	C	0.0249901
rs7175393	C	-0.0535852
rs12148183	A	-0.0625081
rs10519128	A	0.0747477
rs2264288	C	-0.0400705
rs2253696	T	-0.0469159
rs1981918	A	0.0839876
rs1425268	A	0.0516548
rs1518175	C	0.0333003
rs12904924	C	-0.0743713
rs11852700	A	0.0341409
rs729197	G	-0.0287229
rs920864	T	-0.0399907
rs2306719	C	0.0851662
rs922179	A	0.0815915
rs922178	C	0.0458234
rs7174957	C	0.0307246
rs8034024	G	0.0534989
rs8034478	T	0.0383967
rs626163	C	-0.0485058
rs4530073	A	-0.0374719
rs1063697	C	-0.0272259
rs8039721	G	-0.0322024
rs873165	C	-0.076375
rs1440372	C	-0.0320034
rs1530061	A	0.0432227
rs17213990	A	0.0298957
rs16951524	A	0.0475824
rs6494711	C	-0.00817006
rs4306484	T	-0.00926959
rs8031079	T	0.00888976
rs11856619	T	-0.0133176
rs7162430	G	-0.0129381
rs8038236	T	-0.0218291
rs7165825	G	0.0127995
rs7167918	C	0.00948698
rs4777022	T	0.00764485
rs17309974	C	0.0412983
rs4777023	C	-0.00658242
rs2415035	T	-0.096607
rs8026900	A	0.033639
rs4776489	A	0.0368897
rs12591953	G	-0.00117278
rs1501422	A	0.0163269
rs1604335	G	-0.0155942
rs17799275	T	0.0120388
rs11857668	C	-0.0197557
rs17737516	A	0.0146334
rs2102119	A	-0.017131
rs4777450	A	-0.0226676
rs8037434	C	-0.0269576
rs11633690	A	-0.023338
rs8041918	T	-0.0233739
rs17737742	T	0.00609183
rs2277540	T	-0.00976647
rs4776573	A	-0.0240859
rs11636972	A	-0.00839629
rs2291994	A	-0.0160113
rs12101956	C	0.0142111
rs1872056	T	0.00430857
rs3816768	A	0.0103721
rs12442084	C	-0.0136849
rs4575500	G	-0.0173336
rs4238458	T	-0.0197262
rs4076146	G	-0.0126649
rs4366688	G	-0.0118056
rs4274405	G	-0.0342573
rs7177731	G	0.0153494
rs1582742	T	0.0106765
rs3889590	C	0.0151939
rs8023326	G	0.0385356
rs10162605	G	0.0252841
rs7173068	A	0.00984357
rs11854774	T	0.00779726
rs7169976	C	0.0199535
rs16958019	G	0.0129298
rs11856313	G	0.00714634
rs7166673	T	0.0190972
rs8028749	T	0.0166397
rs13380245	C	0.0129415
rs7178806	G	0.0329602
rs1481087	C	0.0141804
rs8040531	C	-0.0832819
rs4887155	A	-0.00996556
rs16969612	A	-0.0088281
rs8029116	A	-0.0112935
rs11072492	C	-0.00194509
rs6495112	C	-0.0168275
rs2415242	G	-0.0108898
rs8028430	G	-0.00871724
rs8029215	G	-0.0058353
rs7171838	C	-0.0120363
rs10459601	A	-0.0324468
rs10459648	T	-0.0196756
rs4887159	A	-0.0133707
rs4887163	A	-0.0208979
rs7497036	G	-0.0116459
rs4886601	G	-0.0201768
rs9635320	G	-0.0218164
rs11072494	T	-0.01211
rs11072495	T	-0.0382202
rs6495117	C	-0.0221503
rs11856413	G	0.0143423
rs1133323	T	0.0180093
rs6495132	T	-0.0132225
rs6495135	C	-0.0190234
rs7174129	G	-0.0193975
rs7342601	G	-0.0304475
rs7173218	G	-0.0261121
rs3910748	G	-0.0169053
rs4886417	G	0.0111178
rs7166105	T	-0.0334732
rs7163636	C	-0.0182343
rs12591175	T	-0.0157748
rs11854975	A	0.0136369
rs12898259	A	-0.0163516
rs12148488	T	-0.0199305
rs8034281	T	-0.012985
rs12148697	C	-0.00367489
rs4886655	A	0.0141153
rs7162941	T	-0.0109843
rs885388	T	-0.0307739
rs2938691	A	-0.0303469
rs12437866	A	-0.0272511
rs11631423	A	0.0913731
rs157776	C	-0.0260748
rs157763	C	-0.0255775
rs16968809	T	-0.0204993
rs12591335	G	-0.0410857
rs7178761	A	0.0472949
rs4078063	A	0.0605935
rs6495367	A	-0.0456612
rs755362	G	-0.0279046
rs13380104	T	-0.0156859
rs1007365	G	-0.0172184
rs939661	G	0.0138449
rs12595749	G	-0.0282208
rs8041222	A	-0.0126104
rs8024572	G	-0.00930598
rs11634726	G	0.0105299
rs8033304	T	0.0298711
rs17278336	A	0.0326881
rs11852515	T	0.0481936
rs2562744	A	-0.0225791
rs893219	C	0.0419597
rs2009949	C	0.0551542
rs1347648	G	0.0235366
rs1482930	G	-0.0162777
rs1482931	C	-0.0155501
rs2867431	A	-0.0371408
rs8041133	C	-0.0359904
rs872332	G	0.0600727
rs1827487	A	-0.0451071
rs1108134	T	0.0422704
rs4779064	T	0.0324308
rs11854806	A	0.0658107
rs876785	A	-0.030586
rs1426159	T	-0.0315814
rs1426163	C	-0.0383865
rs896366	T	-0.0339793
rs4247411	T	-0.0319965
rs11634651	C	0.0165214
rs11638407	C	0.0351359
rs17618909	G	0.0304553
rs16943741	G	-0.0252876
rs4887255	G	-0.0583464
rs1835629	G	0.0509619
rs16977086	G	0.0559255
rs16977096	G	0.0345113
rs16977195	G	0.0233897
rs16977203	C	0.0338217
rs16977257	G	0.043848
rs16977267	T	0.0586429
rs7495075	C	0.0404934
rs2346715	G	0.0253066
rs11073650	T	0.0275916
rs1027548	T	-0.0368394
rs1027549	T	0.0208397
rs7181622	A	-0.0363704
rs17705660	C	0.024421
rs16814	C	-0.0200465
rs7162769	C	-0.0284746
rs4297651	T	-0.0175211
rs7167158	C	-0.0229231
rs6496440	A	-0.0246507
rs1369416	A	0.0456943
rs1017757	G	0.0495459
rs4989257	C	0.0514646
rs3923359	T	0.0360302
rs11073805	G	0.025394
rs939590	A	0.0320772
rs17791430	C	0.033609
rs3743395	T	0.0239306
rs3743392	G	0.0230359
rs7177453	G	-0.0855201
rs16942741	C	0.125914
rs16942750	C	0.058917
rs8034107	A	0.0552533
rs2176452	C	0.0119855
rs16946175	C	0.0436867
rs16946188	T	0.0452356
rs4932593	G	0.00715187
rs1568210	G	0.0148809
rs1517621	A	-0.0668832
rs16946261	A	0.0327394
rs8037164	A	0.0255319
rs8043343	C	0.0115347
rs8037343	A	0.0161381
rs12915872	A	-0.0204374
rs12101386	T	0.0265403
rs7172018	T	-0.0106306
rs12148361	T	-0.0668875
rs4778038	C	0.0527855
rs989989	G	-0.010871
rs720680	A	-0.00941279
rs17598590	G	-0.00831096
rs17598605	C	-0.0132555
rs4511479	T	0.0172866
rs4777819	A	-0.0143318
rs4777824	G	-0.0140637
rs4777675	G	-0.0408659
rs2127334	A	-0.0266572
rs8027648	C	-0.0118067
rs17520707	G	-0.0157554
rs8036277	G	-0.00503611
rs4777959	C	0.0209204
rs10438441	T	-0.0103884
rs3902203	G	-0.0305396
rs1455777	G	0.0350197
rs2045269	T	0.0187728
rs2045268	T	0.0134602
rs285719	A	0.0391657
rs2043778	C	-0.052821
rs376343	T	0.0263128
rs9972374	T	0.0500108
rs7174515	T	0.0230411
rs7176911	G	0.0207421
rs1545143	A	0.0175835
rs8028966	C	0.0384028
rs8033632	G	0.0167531
rs8030845	T	-0.0283957
rs12903587	A	-0.0332507
rs2272458	A	-0.0175302
rs7174740	T	-0.0160609
rs11074124	A	-0.0230915
rs6416582	C	-0.0433645
rs4777629	G	0.0500126
rs4777631	G	0.0716252
rs4238477	A	0.0637949
rs7169361	C	0.0926262
rs1455768	T	0.0281642
rs1350091	C	0.0372692
rs11636017	G	0.0217007
rs1655455	A	-0.0200068
rs12101974	G	0.0225067
rs8024196	A	0.0120843
rs294550	T	-0.0117255
rs4984345	A	0.0276479
rs8040631	T	0.0711092
rs16949445	C	0.0552378
rs752033	C	0.0353079
rs12901265	T	-0.0701692
rs7171955	A	-0.0327539
rs11853931	A	-0.0348586
rs11854590	C	-0.0369896
rs933771	A	-0.0436025
rs8036454	A	-0.0583093
rs7167449	G	0.0517981
rs1834208	A	0.0530367
rs4984592	T	0.026807
rs7178441	T	0.0459662
rs7180368	C	0.0310746
rs4984533	T	0.0324444
rs6496166	T	0.0236831
rs8034687	C	-0.0450221
rs2159613	G	0.0186238
rs2191556	G	0.0173558
rs7162854	G	0.0136214
rs2191554	A	0.0196399
rs2191553	T	0.0206276
rs980551	T	0.0232866
rs992171	T	0.0137609
rs991144	C	0.0153412
rs1588752	G	-0.0508431
rs12441726	G	-0.0650664
rs11633855	C	-0.0187644
rs1507115	T	-0.023969
rs8038473	C	0.00266413
rs1567165	T	-0.015323
rs11073575	C	-0.0257385
rs975843	T	-0.00530442
rs7178444	A	0.0179795
rs12439729	A	0.0080595
rs7176059	G	0.0223311
rs8041405	C	0.0316968
rs9920977	C	0.0291274
rs8036661	C	0.00127144
rs1873502	G	-0.0886151
rs11073587	A	0.0478002
rs2087658	T	-0.0485288
rs1552679	G	-0.08406
rs8028722	C	-0.0435952
rs1552673	C	-0.0550615
rs4965446	T	0.0184653
rs12439819	A	0.0134388
rs2290352	G	0.021018
rs12442235	C	0.031525
rs4965451	C	0.0251473
rs7170952	G	0.028829
rs7178606	A	0.004216
rs12901518	T	0.0962832
rs12911898	G	0.0206834
rs12441996	T	0.0252417
rs12593076	G	0.0363208
rs12914665	G	0.026543
rs11247070	A	0.0283354
rs12594607	T	0.04188
rs2136628	A	-0.0376047
rs2136629	T	0.0305686
rs1510058	T	0.0213646
rs12917176	C	0.017583
rs7177149	T	0.0163666
rs7169075	G	-0.0277948
rs12910183	A	0.041278
rs4246299	C	-0.0495966
rs1351438	C	-0.0632646
rs1383543	G	-0.0438606
rs8039762	G	-0.020733
rs5011256	G	-0.0326774
rs7498058	T	-0.032413
rs8042778	C	-0.0214758
rs2654604	G	0.0217178
rs2587813	C	0.00519977
rs12595207	T	-0.0205404
rs2587805	A	0.0194148
rs2654583	A	0.013245
rs1503474	A	0.027159
rs1875719	A	-0.023598
rs12460	A	0.0285474
rs4965320	T	-0.0191543
rs10902583	G	-0.0687524
rs1994965	G	-0.0323512
rs735504	A	-0.0436567
rs746428	A	-0.0309348
rs11648609	T	-0.181373
rs13332134	C	0.0564052
rs8050447	T	0.0301154
rs3169425	G	0.0425703
rs2235490	C	0.033744
rs7186033	G	-0.039784
rs7205187	C	-0.0511238
rs27234	A	0.0460186
rs2270492	A	-0.0647213
rs6501176	T	0.0460909
rs250629	A	0.0413292
rs2531999	T	-0.0978108
rs413580	A	-0.0272177
rs917011	G	-0.0208942
rs4786461	C	-0.0343537
rs444985	G	0.0623588
rs233955	T	0.0577454
rs930855	G	-0.0239104
rs11861487	T	-0.106638
rs3813750	G	-0.0183659
rs12446456	T	-0.0185384
rs2251666	A	-0.016937
rs1876359	T	-0.0135166
rs3185547	C	-0.0160854
rs1045643	T	-0.0344027
rs11642829	A	0.0383446
rs7198605	T	0.0516199
rs12930756	T	0.0657885
rs7201725	G	-0.052057
rs12443531	A	-0.193175
rs17139716	T	-0.0362801
rs13330755	G	-0.0242493
rs4337300	T	-0.0220687
rs42492	C	-0.0288463
rs17539244	C	0.0128339
rs3095508	A	-0.0113722
rs811919	T	-0.0139564
rs17442685	G	0.0209614
rs17442866	C	0.00786363
rs1639161	A	-0.0154156
rs17540392	C	0.0149813
rs7199694	G	-0.0291149
rs17664315	G	-0.0308891
rs7199189	A	0.0123384
rs9936613	C	-0.0274715
rs8059039	T	0.0148678
rs41506244	C	0.0215115
rs7204582	G	0.0210156
rs7197991	G	0.0277948
rs7199760	C	0.0175033
rs4786914	G	-0.030578
rs12596055	C	0.0285029
rs1016277	T	0.0379819
rs12709159	A	-0.050214
rs11864504	T	0.114172
rs8055711	C	0.0317257
rs17669817	A	-0.0356645
rs12050973	G	-0.0190475
rs6500936	C	-0.0138021
rs2346615	A	0.0170334
rs2881440	A	0.0155227
rs2346617	A	0.0155441
rs1922584	C	0.0124676
rs4300660	A	0.00743795
rs4238872	T	0.0164639
rs9933249	T	0.00722807
rs9934782	A	0.00657915
rs12445208	C	0.022333
rs9939291	A	0.00328765
rs11861673	T	-0.019491
rs4786998	A	-0.00855891
rs5009029	G	-0.00463536
rs11639540	A	-0.10417
rs4787006	T	-0.00474741
rs8051868	G	0.039843
rs3785268	C	-0.0433372
rs1507016	G	-0.0338881
rs713115	A	0.0438659
rs8060394	C	0.022736
rs9921431	C	-0.0302951
rs1395585	A	0.0164036
rs11648047	T	-0.0736135
rs17144423	T	0.0307566
rs2079753	A	0.0313694
rs3785224	T	0.02698
rs7196515	A	-0.0590924
rs960378	A	0.0378489
rs9928609	C	0.0099521
rs12935608	G	-0.0312857
rs9940832	T	0.0141893
rs2907352	G	0.0399659
rs9930388	T	0.0462983
rs4787076	C	-0.0302107
rs2967549	G	0.0345309
rs2907362	A	0.0143612
rs2907358	A	0.0221949
rs12597817	G	-0.0246062
rs2159317	C	-0.00802902
rs11077218	T	-0.025592
rs4787078	G	-0.0103075
rs4787079	C	-0.00976009
rs12596634	C	-0.16974
rs17145380	A	0.0493648
rs6501084	T	0.0500832
rs4787159	A	0.0558644
rs4787167	T	0.0739475
rs1551175	C	0.0365688
rs4617842	C	-0.0817813
rs12709236	T	0.0407571
rs10775286	A	0.0716812
rs2303775	A	-0.0331931
rs569498	A	0.0294299
rs7196566	C	-0.0535883
rs4514675	G	0.0701791
rs1468771	A	-0.0722767
rs13332316	A	0.0664422
rs8045440	A	0.068476
rs4780717	T	-0.0215859
rs10500369	A	-0.0173373
rs4782080	C	-0.0158781
rs8045893	C	-0.00449079
rs3848328	G	0.0126544
rs4580161	A	0.0240903
rs2352740	C	-0.0272597
rs2034369	A	-0.0365772
rs1448259	G	-0.0359497
rs11643092	T	-0.0177969
rs1550959	G	0.024003
rs4782262	T	0.0262254
rs4782263	G	0.0234112
rs7195897	G	0.0233078
rs7191698	C	0.0129923
rs2352755	A	0.0196478
rs11074605	T	-0.0237974
rs194355	G	0.0252889
rs1071502	C	0.01939
rs11074638	A	0.022199
rs13332694	T	-0.0546583
rs12449282	A	0.0384028
rs2719695	T	-0.0503913
rs2719706	G	-0.0381781
rs13335556	G	-0.05774
rs7188046	T	0.045559
rs6498224	T	0.0708339
rs8191288	A	-0.00951365
rs7194034	G	-0.0316864
rs7188511	T	-0.0227678
rs6498239	C	-0.025696
rs4781143	G	-0.0357331
rs7205994	T	-0.0185181
rs7189138	A	0.0955323
rs13339152	C	0.0519549
rs183008	C	0.0165319
rs350255	G	0.0153379
rs183010	C	0.0252902
rs4781183	T	0.0276466
rs350278	C	0.0227841
rs350272	A	0.0200986
rs17819735	T	-0.0246459
rs7203335	G	-0.0307217
rs11640793	T	-0.050008
rs7199458	A	-0.0619731
rs4780469	C	0.0430217
rs2866487	G	-0.0547682
rs732459	T	0.0212682
rs12446921	G	0.0241873
rs12386014	T	0.0258638
rs8052315	C	0.0311987
rs215088	G	-0.0453181
rs129116	A	-0.0592448
rs182482	A	-0.046969
rs12924212	G	0.0192467
rs12922588	A	0.0138847
rs11075289	C	0.00923606
rs11075290	T	0.0138297
rs11075291	A	0.0123486
rs4781710	T	0.0162058
rs2014800	T	0.00690521
rs9332430	T	0.0090386
rs12934692	T	0.00640874
rs12935283	G	0.0231795
rs4781712	G	0.0137897
rs11642957	T	0.0187962
rs3784864	A	0.0173864
rs924136	A	0.0273134
rs924138	C	0.014593
rs2062541	A	0.0135288
rs7404193	G	-0.0443772
rs7404565	C	-0.0550111
rs4344725	A	-0.0149826
rs1597988	C	-0.00910875
rs4782058	T	-0.0164955
rs1377548	T	-0.0850107
rs1453512	A	-0.0142556
rs6498643	T	-0.0107526
rs6498644	T	-0.0266466
rs6498646	T	-0.029125
rs4782044	G	-0.022161
rs10852388	C	-0.0114279
rs9937566	G	-0.0115204
rs8049145	T	-0.00635629
rs8055467	T	-0.00819507
rs3889206	T	0.0128134
rs12708815	A	-0.0472184
rs4782031	T	-0.0456066
rs8061958	T	0.010701
rs17277691	T	-0.0361706
rs7191291	T	-0.0225566
rs9922241	G	-0.0458566
rs12446944	G	-0.0362355
rs7186245	G	0.0528463
rs1540671	T	0.0249332
rs2131745	T	-0.0167783
rs7188706	G	0.0306155
rs7202082	A	0.0287036
rs4780669	T	-0.0254972
rs13332265	G	0.0118479
rs7189222	C	0.0281595
rs4131354	A	-0.0248494
rs1908210	A	-0.0270495
rs4474664	C	-0.0249131
rs4344726	G	-0.0220865
rs2158232	A	0.0215688
rs1978134	A	0.0325522
rs8046865	G	0.026997
rs8043871	C	0.0330845
rs179209	G	-0.0218843
rs2097266	A	-0.0390773
rs179050	C	0.0321398
rs226884	A	0.0241202
rs226881	T	0.0201588
rs574869	G	0.0115848
rs226849	A	0.0217123
rs226865	T	-0.045582
rs11649479	A	-0.0285417
rs11649411	T	-0.0305183
rs16969483	T	0.0372509
rs1902815	A	0.0286089
rs9921159	A	0.0259665
rs12447513	G	0.0290035
rs4293393	G	-0.0501636
rs13333226	G	-0.0391284
rs4783381	G	0.0664399
rs2031078	A	-0.0426398
rs155934	A	-0.0229068
rs226046	G	-0.0343934
rs687852	G	-0.0322257
rs154542	G	-0.0511303
rs1319600	A	-0.0375568
rs4968021	T	-0.0854506
rs30012	G	0.0259505
rs250577	C	0.0121411
rs11861636	C	0.0079153
rs250555	C	0.00538591
rs3096175	T	0.00792062
rs430208	C	0.00547771
rs428438	C	0.00380078
rs369856	C	-0.00305775
rs4968008	G	-0.00398513
rs11074562	A	-0.00524202
rs7190131	T	-0.00344999
rs2239951	T	-0.00658443
rs722069	A	-0.00451949
rs9302410	T	-0.0016813
rs2097662	A	-0.0167474
rs4968014	A	-0.00445279
rs11642434	C	-0.0242822
rs7199108	A	-0.000949835
rs11642395	T	-0.0105409
rs11643602	A	-0.0180277
rs717998	A	-0.00948986
rs7187920	T	-0.0162229
rs120962	G	0.0196093
rs120963	G	0.0047696
rs2283540	T	0.0409335
rs11074606	G	0.0669893
rs9939028	C	0.0434695
rs9935276	A	0.0399224
rs198174	G	-0.0589196
rs198175	A	-0.0645759
rs11648329	C	0.0720504
rs7184846	G	0.0420092
rs12920924	C	0.0350903
rs8058453	G	-0.0465633
rs8061866	T	0.0546938
rs11641302	A	0.0358433
rs4417553	T	0.0347627
rs12596791	A	0.0704201
rs9807002	C	-0.0554339
rs4552029	A	0.0389519
rs4555162	G	0.0275293
rs1991065	T	0.0137082
rs976127	T	0.0226482
rs1115083	G	-0.0134282
rs1559457	A	-0.0254085
rs12103262	T	-0.0157848
rs724965	G	-0.0243451
rs4787846	C	0.0436869
rs8046467	A	0.0561225
rs6497953	G	0.0475922
rs17795503	T	0.0553566
rs7186723	T	-0.0700666
rs9925072	G	0.0258099
rs9927740	C	0.0473503
rs723875	C	-0.0419952
rs11646589	G	0.0341314
rs2188774	T	0.0274061
rs11641078	C	0.040812
rs2726045	G	-0.0405082
rs9302446	G	0.025348
rs9806926	T	0.0216751
rs9806952	G	0.0258179
rs4787393	C	-0.0282888
rs9926782	G	0.0180526
rs9806983	T	0.0365003
rs7195544	A	0.020518
rs4410081	C	-0.0422884
rs12934622	C	-0.0657786
rs964000	T	-0.0354021
rs2008196	G	-0.0418145
rs734432	A	0.0241261
rs11074885	A	0.0312569
rs9941065	T	0.0427697
rs8051329	T	-0.0221273
rs749115	T	-0.0173641
rs749116	G	-0.0199422
rs2051743	C	0.0250234
rs205381	C	0.039913
rs398889	T	0.0568937
rs205409	A	0.0365849
rs205360	A	0.00552798
rs205362	A	0.0120841
rs189969	A	0.0125572
rs12919673	C	0.0161599
rs12597515	C	0.00819605
rs715337	G	0.0116472
rs12102469	T	0.0051394
rs7198254	T	-0.0143241
rs7498882	C	-0.00561936
rs9927626	C	0.0130904
rs9926820	G	0.0114418
rs4075049	G	0.011157
rs9921579	A	0.0137896
rs8057071	T	-0.0123582
rs9939733	T	0.00693201
rs11647243	A	0.0531761
rs4889599	T	-0.00259608
rs11642733	A	0.0205775
rs2305884	A	0.00157526
rs2054213	G	0.00114633
rs11150601	A	-0.00752873
rs897986	C	0.000698011
rs4889525	C	-0.0097027
rs4889609	G	0.01906
rs732172	T	0.00506883
rs35468353	G	0.0295156
rs11862744	A	0.017005
rs17839567	G	0.00911867
rs9927295	G	0.032774
rs7197717	C	0.0105132
rs2359674	G	-0.0211007
rs6565217	A	0.0121529
rs750952	T	0.00468918
rs4468641	C	0.0176689
rs7294	T	0.000115202
rs17708472	A	-0.027285
rs889551	G	-0.0101842
rs4889640	A	-0.0126212
rs7193943	A	-0.00901876
rs3764327	C	-0.00972628
rs9937837	G	-0.0299357
rs13338069	G	-0.016384
rs7190018	A	-0.0231671
rs9938063	G	-0.0039413
rs9888879	C	-0.0234844
rs9888739	T	-0.00716796
rs7499077	A	-0.0204565
rs11860650	T	-0.00733038
rs7206295	C	-0.00398323
rs1143683	T	-0.0309829
rs7193268	T	-0.0209734
rs1143678	T	-0.01715
rs9933520	G	-0.019472
rs4597342	C	-0.00880342
rs8060268	C	-0.00412076
rs4075052	C	-0.00302568
rs4608351	C	-0.00300294
rs17825174	A	-0.0990907
rs11859884	G	-0.00583741
rs1420612	T	-0.0138638
rs10521175	A	-0.0151962
rs9635530	C	-0.023829
rs16946876	C	-0.00923149
rs16946880	T	-0.012706
rs11859629	A	-0.0219094
rs7499215	T	-0.0162937
rs1345406	C	-0.0186886
rs1345405	G	-0.0108717
rs16946901	T	-0.0164881
rs2883805	T	-0.00960985
rs918702	G	-0.0473734
rs12448972	G	-0.0368254
rs4785185	T	-0.0606136
rs4785186	C	-0.0252018
rs751271	G	-0.0465925
rs9930980	C	0.0392518
rs2357933	C	0.031672
rs1582314	G	-0.00728888
rs1592480	G	-0.017267
rs1582317	G	-0.0343011
rs1592485	A	-0.0133752
rs1582321	C	-0.0159865
rs1861326	C	-0.0131171
rs1582323	G	-0.0227062
rs9635511	C	-0.0194925
rs9302550	T	0.0263618
rs1124408	T	0.0266956
rs4784221	G	-0.0123657
rs11648477	C	-0.0145711
rs3803662	G	-0.0246776
rs4594251	T	-0.0254819
rs3104751	T	-0.00984082
rs3104753	T	-0.017472
rs3481	G	-0.0263794
rs3104755	G	-0.00920978
rs12935019	A	-0.0207524
rs4784230	C	-0.00644693
rs11645620	T	-0.0175484
rs3112633	T	-0.0168617
rs12922061	T	0.0196873
rs11640993	A	-0.0154498
rs1111471	C	-0.0110087
rs4461066	T	-0.0144931
rs1344484	C	-0.0207402
rs1344485	G	-0.0265634
rs2192859	T	-0.018217
rs11647459	T	-0.0242004
rs7184292	A	0.0139968
rs9302582	T	-0.0126643
rs9934468	T	-0.0152333
rs2908786	A	-0.0133356
rs2908787	C	-0.0253764
rs9922011	T	-0.021501
rs2908793	G	-0.028638
rs2908794	C	-0.023475
rs3095574	A	-0.0174364
rs2042032	G	-0.0288033
rs3826169	A	-0.0405267
rs17818824	T	-0.042921
rs17818902	G	-0.00531364
rs17818920	C	-0.0109998
rs1344501	C	-0.0187332
rs17819033	T	-0.0242419
rs6499651	T	-0.0157707
rs2111115	G	-0.0143419
rs7205009	T	-0.0133762
rs7203883	A	-0.0117302
rs7205213	T	-0.0141674
rs12918495	C	0.0377692
rs12932428	T	0.0230479
rs4783826	A	0.0319102
rs4784379	G	-0.0259006
rs10521310	T	0.0275842
rs17199152	A	0.0335533
rs933517	G	-0.0410897
rs1420290	A	-0.0614984
rs17201754	G	-0.0131681
rs1690511	C	0.0355544
rs1212157	C	0.0280203
rs4783863	C	-0.0330254
rs9930245	G	-0.0885301
rs187714	G	-0.0515458
rs6416767	T	0.0163667
rs8047745	T	0.0152862
rs2397966	C	0.00509492
rs12446518	G	0.00926165
rs8063874	G	0.0115452
rs6499806	A	0.011352
rs6499809	A	0.0158317
rs6416768	T	0.017138
rs7199506	C	0.00687943
rs6499811	C	0.0219257
rs7195911	A	0.0101718
rs12149061	T	-0.0208853
rs114502	T	-0.0500272
rs4538013	T	-0.034953
rs12149031	T	-0.0634833
rs8063438	A	-0.039961
rs4784931	C	-0.0244418
rs8055026	A	-0.028204
rs8058736	A	-0.0308972
rs8058872	T	-0.0244729
rs13335699	A	-0.0387618
rs9935201	G	-0.0298768
rs7186531	G	-0.0302961
rs9937365	A	-0.0791779
rs3743566	T	0.0419157
rs1058132	T	0.0340696
rs12931051	T	0.111407
rs4784054	A	0.0662353
rs8062792	A	0.102077
rs4404061	T	0.0546706
rs7198362	T	0.0427083
rs10500413	T	0.0993272
rs11864428	A	0.0632963
rs4785119	G	0.0271261
rs1436046	A	-0.0296184
rs12446850	C	0.0181224
rs7199434	G	0.0185402
rs2407903	C	0.0243092
rs11075419	T	0.0145437
rs17248723	C	0.0116708
rs2407904	A	0.0353918
rs2897802	C	0.0249262
rs12599346	C	0.0425679
rs3784847	G	0.0698481
rs7204089	A	0.0446986
rs8057668	A	-0.035799
rs12598067	C	-0.0792514
rs8057123	C	-0.0168779
rs16964618	G	0.0958221
rs12051103	G	-0.0515255
rs4784190	G	-0.0244846
rs10431916	A	-0.0382735
rs17423077	C	-0.0256094
rs4331354	A	-0.0109193
rs9938742	G	-0.0262047
rs11644025	G	0.0341353
rs40973	A	0.0649321
rs12708853	A	-0.0297708
rs1823658	T	-0.0283168
rs4353494	C	-0.0435719
rs16966640	T	0.0536197
rs17475408	C	0.0389553
rs1012447	G	-0.0149743
rs2161691	T	-0.0085094
rs8051272	A	-0.0209646
rs8054941	A	-0.0103475
rs1437155	C	-0.0109972
rs9972785	G	-0.0475681
rs971622	C	-0.0175671
rs2194332	A	-0.0096132
rs11860355	G	-0.0196273
rs16967522	T	-0.0247802
rs7501077	A	-0.00642227
rs4949100	C	-0.00636231
rs10400982	G	-0.00629191
rs8043884	A	-0.0164479
rs4258637	G	-0.0143194
rs2966030	C	-0.025798
rs2905927	T	-0.0134872
rs8055356	G	0.0175047
rs11075549	G	0.0204632
rs16967877	G	0.011076
rs1862769	T	0.0106515
rs1862770	G	0.0110636
rs1423985	G	0.014216
rs4967856	G	-0.0267831
rs1364215	G	0.0101642
rs16968101	A	0.00372341
rs388039	C	0.00615652
rs462318	C	0.0214612
rs429065	G	0.00373684
rs463625	G	0.0138592
rs412474	T	0.00613581
rs185394	C	0.00990048
rs35171	G	0.0133437
rs35167	C	0.00451282
rs35165	A	0.00250183
rs35164	T	0.000270291
rs40115	T	-0.000936308
rs28216	T	0.00832571
rs35176	G	0.0313179
rs257490	C	0.00830204
rs878359	G	0.00342917
rs1520229	A	0.00616911
rs2280396	A	0.0146406
rs7498801	C	0.00700628
rs4967886	A	0.0159246
rs1532418	T	0.00918646
rs8043948	A	0.0392532
rs11864855	A	-0.0663412
rs9922624	T	0.0557361
rs8063771	T	0.0344655
rs13338993	G	0.0698052
rs9933206	C	0.0674544
rs1170426	T	-0.032226
rs11075688	T	-0.0325606
rs7191614	G	-0.0263605
rs9939870	T	-0.0329231
rs3743669	T	-0.0228747
rs3785073	A	-0.0168406
rs3785074	G	-0.0198051
rs12922774	T	-0.0168696
rs246138	A	-0.0436104
rs4783708	T	-0.0400406
rs3743670	C	-0.0356311
rs7185187	T	-0.0809909
rs12373064	A	-0.0461238
rs4488452	T	-0.0439515
rs1609869	A	-0.0393875
rs2303788	A	-0.0171967
rs8044168	A	0.0205267
rs16973266	A	-0.00756097
rs7202662	T	-0.0258919
rs10500558	G	-0.0256684
rs2303220	G	0.0122936
rs4788460	T	-0.0254874
rs11648622	A	-0.026009
rs8043723	T	-0.0107407
rs16971464	C	0.0733704
rs6499622	A	-0.0870442
rs9788947	G	-0.0401461
rs6564255	G	-0.0469468
rs8051876	A	0.0309817
rs8056551	T	0.0380988
rs7500512	A	0.0601886
rs889515	C	0.0316924
rs729109	G	0.0268399
rs9921330	A	0.0284791
rs9928744	T	0.0240646
rs9319484	T	0.0345213
rs9972714	C	0.0277052
rs8056345	C	0.0153585
rs13337069	G	0.00407611
rs9926453	G	0.00556531
rs7206780	T	0.0124715
rs2641801	T	0.0398314
rs1428753	A	0.0262365
rs4243134	T	0.0516875
rs4561479	T	0.0409209
rs4569298	C	0.0556443
rs12051024	A	-0.0640851
rs1820253	C	-0.0347056
rs1117411	A	-0.0209619
rs7200951	A	-0.0301922
rs13339098	C	-0.0403165
rs9319514	G	-0.0324329
rs11640127	C	-0.0405656
rs11644042	T	-0.0904351
rs308925	A	-0.0431949
rs4134051	A	0.0252167
rs9935901	A	0.0281659
rs9934990	A	0.0128696
rs11646750	A	0.0169087
rs8048451	A	0.0257051
rs11150015	A	0.0862653
rs6564478	G	0.0436199
rs2914450	C	0.0324126
rs2966070	C	0.0259813
rs12447991	T	-0.0528054
rs11545028	T	-0.0133697
rs11649069	T	-0.0261579
rs8045450	C	-0.0198532
rs8060519	C	-0.0197062
rs1076514	A	-0.0703634
rs2550604	T	0.0304713
rs2550613	G	0.0247084
rs7189040	T	-0.0262613
rs17709176	C	0.0232654
rs7206356	G	0.0367116
rs7205435	T	0.0253025
rs9929519	A	-0.0158239
rs9932331	A	0.0284271
rs10492905	A	-0.0593249
rs16949240	A	-0.0286531
rs2656646	C	-0.0355271
rs2247465	A	-0.0476232
rs2656612	G	-0.0338822
rs2202423	G	-0.0417237
rs7499241	A	0.0765452
rs3784925	A	0.04562
rs11646777	C	0.0691929
rs11642615	A	0.0899237
rs9932637	T	-0.073741
rs1384996	T	0.0471585
rs8049284	G	-0.0187219
rs7202548	G	-0.0154296
rs10871395	A	-0.0140308
rs8047401	T	-0.0102888
rs17826509	A	-0.0251832
rs4580175	G	0.0638404
rs7200532	C	-0.0166057
rs11648230	T	-0.0243432
rs3096279	C	0.0162921
rs3098599	T	0.0441541
rs8044334	G	0.0427393
rs11859107	C	0.0494851
rs13331678	C	0.0977089
rs8063813	G	-0.0693996
rs4889447	C	-0.0678227
rs1364284	G	-0.0491589
rs3887358	T	-0.0644722
rs12102917	A	0.0120057
rs12597171	T	0.0215805
rs12597534	T	0.0177578
rs7205534	A	0.017144
rs2967361	G	0.0174513
rs1134847	C	0.0133115
rs2911407	G	0.0223423
rs1844710	T	-0.0343753
rs8055205	A	-0.0266484
rs9940506	T	-0.0428129
rs8061503	A	-0.036813
rs902537	T	-0.0472228
rs11649273	C	-0.0488771
rs3886465	G	-0.0555479
rs7196805	T	-0.0667363
rs7193788	G	0.0430775
rs736719	T	0.0530353
rs2325687	G	-0.0366764
rs1016713	G	-0.0485684
rs1870849	G	0.0752701
rs8051326	G	-0.0652515
rs12447750	A	0.0432536
rs8051842	G	-0.0744548
rs2169452	T	0.0395548
rs2549147	G	-0.0262569
rs1381505	A	-0.0341794
rs12934446	T	0.0760185
rs7499751	T	-0.10918
rs4329910	G	0.0330874
rs11641414	G	-0.0295227
rs11150533	G	0.0546474
rs4783309	G	-0.0277073
rs4528558	A	0.0508065
rs9922131	T	-0.0409297
rs12102767	T	0.0554621
rs723920	A	0.0106024
rs9940179	A	0.0214149
rs1035569	G	0.0234864
rs7194029	C	0.0125069
rs10514581	A	0.0143675
rs6563897	G	-0.00713814
rs9940464	C	0.0043919
rs918766	T	0.0164593
rs9932999	G	0.0218037
rs1125293	G	-0.0344529
rs11639762	A	0.0458718
rs889713	C	0.0328967
rs1364114	C	0.011835
rs11149593	C	-0.0333868
rs6563962	C	0.0271503
rs3784942	A	0.0192459
rs7197777	T	0.0263103
rs12932980	T	0.012071
rs9940922	A	-0.0213208
rs8058020	G	0.0247537
rs8043996	T	0.0219058
rs9924248	C	-0.0244136
rs3826119	C	-0.0205793
rs416874	C	-0.0373497
rs16961746	G	-0.0615842
rs16961757	A	-0.070389
rs10514600	G	-0.062725
rs423694	C	0.024618
rs824544	G	-0.0227624
rs1000710	T	0.0189129
rs824580	T	-0.0130574
rs438477	C	-0.0306666
rs12102668	A	-0.0798985
rs419030	A	0.0205732
rs2934498	G	0.0259884
rs447919	C	0.100263
rs305061	T	0.0103167
rs305097	A	0.0120506
rs305095	T	0.0249015
rs305094	T	0.00885788
rs305090	C	0.0324721
rs7191482	T	0.043436
rs1704484	T	0.034784
rs9926742	A	0.0241818
rs2581316	G	0.0303796
rs8049795	T	-0.0543417
rs1580602	G	0.0391541
rs2059258	A	-0.0347887
rs11866010	C	0.0359171
rs7188801	A	0.0590412
rs16941866	T	0.0483593
rs4843462	G	-0.107642
rs9922959	T	-0.0692335
rs16942225	G	-0.117839
rs4843507	C	-0.0264347
rs12445782	C	-0.0374533
rs12445424	A	-0.0462771
rs8057850	T	0.0260067
rs12929401	A	0.020344
rs6540013	C	0.0166674
rs12051158	C	0.0107778
rs8056012	G	0.0154987
rs7498794	C	0.00938047
rs9635564	A	0.00824525
rs9928856	G	0.0133327
rs12598263	G	0.017385
rs2003990	C	0.0153814
rs6540016	T	-0.029788
rs7185688	G	-0.0178519
rs4843554	T	-0.0297228
rs13332445	A	-0.0194836
rs11643650	A	-0.019667
rs7193979	T	-0.0132856
rs12919692	T	-0.0119325
rs2059883	C	-0.0201583
rs1864145	G	-0.0218202
rs7191680	G	-0.0168547
rs8050099	T	0.0225142
rs9922687	C	-0.0677077
rs2562070	G	0.0684396
rs9940714	G	0.035944
rs17699859	A	0.0530018
rs2303771	A	0.0388475
rs2965946	C	-0.0265658
rs4785674	G	-0.0214968
rs8058179	G	0.0177266
rs1800286	C	0.0343989
rs11861084	C	0.0197411
rs8047581	T	0.0726309
rs868045	G	-0.0364108
rs7206111	T	0.0498057
rs9927964	C	0.0289637
rs4493039	A	0.0312318
rs7222776	T	0.0588585
rs216175	C	0.0404614
rs4369716	T	0.0662535
rs12950579	A	0.0448823
rs7208690	G	-0.0279471
rs2004738	T	-0.0374472
rs3930861	T	0.034437
rs4069714	T	0.0219899
rs12449778	A	0.0299332
rs11652907	C	-0.0498635
rs11653706	C	-0.0303028
rs4790803	A	-0.0366066
rs41485554	C	-0.0236235
rs8073567	T	-0.00971968
rs17646672	T	-0.0173258
rs12939151	A	-0.0959963
rs880888	C	0.0335281
rs12938618	C	-0.0309592
rs7212372	A	-0.0285623
rs12940563	G	-0.0137075
rs2309525	T	-0.0148876
rs12947437	A	-0.0243809
rs8078484	G	-0.0197786
rs8074746	A	0.0600381
rs218690	C	-0.0378311
rs3744395	A	-0.0332651
rs3760422	A	0.0254885
rs10432029	G	0.0369228
rs11650977	A	-0.0212416
rs2071504	T	0.0402057
rs11078685	T	-0.0383231
rs9901643	A	0.0305488
rs4459584	T	-0.0365122
rs1525758	A	-0.0797263
rs1549331	T	0.0164946
rs1549332	A	0.025977
rs1549333	C	0.0170964
rs12952032	A	0.0152646
rs7208976	G	-0.026231
rs2113557	A	-0.01706
rs12952153	T	0.0306986
rs9893664	A	0.0545891
rs4791845	A	-0.0448182
rs9906593	C	-0.0302817
rs7220651	G	-0.0326327
rs16958589	C	-0.0490934
rs3913649	G	-0.023205
rs3786095	T	-0.0610594
rs11655774	A	-0.0472029
rs9904700	A	0.0258663
rs7225744	T	-0.0287615
rs9907602	A	0.0294829
rs17760174	A	-0.0427913
rs1978217	T	-0.0188612
rs8077735	A	-0.0263195
rs7211507	T	-0.0354752
rs10852931	A	0.0447109
rs12453224	A	0.0260033
rs12450301	A	0.018681
rs12453145	G	0.031144
rs6503357	G	0.0170844
rs7226237	C	-0.0408618
rs10521184	G	-0.0326794
rs9896353	A	0.029005
rs2215008	T	0.0298541
rs12453581	G	0.0181616
rs2190615	G	0.0148754
rs1468501	C	0.0124398
rs3826392	T	-0.0143816
rs2322123	A	-0.0187264
rs12051769	A	-0.0227673
rs11654465	C	0.0103983
rs757594	A	-0.0117497
rs8065164	T	-0.0106655
rs1870583	G	0.0467595
rs8064513	G	-0.00932247
rs9905820	G	-0.0396097
rs12603345	C	-0.0654362
rs2017838	T	-0.0175439
rs2322594	G	-0.0148633
rs8067753	A	0.0422754
rs1990220	G	0.0353481
rs7225339	G	0.0607356
rs2215054	A	0.0287852
rs2072256	G	0.024872
rs1541350	A	-0.032872
rs2674958	T	-0.0360509
rs8073804	A	-0.0475277
rs11078161	C	-0.0628817
rs2058094	G	0.0217786
rs12950714	T	-0.0400565
rs9896490	C	0.0144559
rs2302107	C	0.0193831
rs9903314	T	0.0297405
rs8068166	C	-0.0188476
rs7222435	C	-0.0430481
rs3859256	G	-0.0544826
rs6502358	C	-0.0262338
rs9913031	C	-0.050721
rs1558524	G	-0.0148742
rs7221032	G	-0.0211362
rs12945705	C	-0.0248043
rs12942019	A	-0.0282775
rs8076507	T	0.0367841
rs8080728	A	-0.0455682
rs8081195	A	-0.0217875
rs7216570	G	-0.0261365
rs9890618	A	-0.0384511
rs16950914	A	-0.0676899
rs8077409	C	0.00616532
rs12603925	G	0.0146152
rs12945120	A	0.0265033
rs12938178	C	0.0300808
rs11078278	C	0.0195375
rs12940625	A	-0.0116195
rs8068817	C	0.0224728
rs16951011	G	0.0235956
rs9906223	G	0.0164092
rs230925	C	0.0419621
rs1006978	C	0.00994251
rs230930	C	-0.0210426
rs1993614	C	-0.0245275
rs13422	G	-0.0122262
rs230941	T	-0.019727
rs230945	C	-0.0120765
rs230947	G	-0.0173165
rs230950	G	-0.0270916
rs179520	G	-0.0280821
rs230915	C	-0.00921495
rs11651313	C	-0.0226929
rs4792597	G	0.0706059
rs8070859	G	0.00448173
rs11869563	C	-0.00270013
rs3826360	G	-0.00793571
rs3785633	G	0.000920213
rs2157992	G	-0.0045948
rs9890012	C	-0.000552586
rs8076864	G	-0.00346729
rs6502488	A	-0.00293982
rs1075901	C	-0.00329789
rs3785631	G	-0.00630669
rs4435297	C	-0.00950071
rs1079533	A	-0.00173163
rs11651290	T	-6.71794e-05
rs3815039	A	-0.0113949
rs2157991	G	-0.00641108
rs3785628	T	-0.0073489
rs9891379	G	-0.00856092
rs9896441	T	-0.00617135
rs9898313	C	-0.000675559
rs7223346	C	-0.00436827
rs2051736	C	-0.00589521
rs2078050	T	-0.000323391
rs7207463	G	-0.00475886
rs7207889	T	-0.00340075
rs2285580	C	-0.00459706
rs4566208	G	-0.0103716
rs11870608	G	-0.00739631
rs2324141	A	-0.00701372
rs9897388	A	-0.00319185
rs2324142	A	-0.00652255
rs8079969	T	-0.00426147
rs178833	T	-0.00540311
rs178822	C	-0.0043272
rs178821	C	-0.00642963
rs178815	T	-0.000428197
rs178810	T	-0.0165073
rs4629023	G	-0.051568
rs11078371	G	-0.0309933
rs11078372	C	-0.0334279
rs10852844	A	-0.0284354
rs2233072	G	0.0323859
rs7501702	A	0.0365413
rs7502682	T	0.0236327
rs10491097	C	0.0229523
rs11658544	T	0.0226112
rs2428588	G	0.0243834
rs7212355	C	0.0295418
rs10459970	A	-0.064223
rs16960660	C	-0.0248972
rs16960678	G	-0.0273506
rs2140224	T	-0.00943182
rs8069590	G	0.0108811
rs8070481	C	-0.0122916
rs9910137	G	-0.00498384
rs7208616	G	-0.00807193
rs2945377	G	0.00507053
rs2945378	G	0.0102952
rs2945379	A	0.0103758
rs7222355	G	0.01303
rs2948539	A	0.0156016
rs2948532	C	0.00951992
rs2948527	C	0.00821291
rs12948818	C	0.039899
rs6416969	T	0.0478417
rs373531	G	-0.0745295
rs1551355	T	-0.0803167
rs220457	T	-0.0438615
rs220458	T	-0.0347861
rs7224261	C	0.0170414
rs17836689	A	-0.0245291
rs11080205	T	-0.0312145
rs4078690	T	-0.050668
rs7207422	G	-0.0306778
rs8064691	C	-0.0161701
rs11650874	C	-0.0185644
rs7207801	G	-0.0139089
rs2089164	A	0.0343374
rs4635386	G	-0.0360361
rs1553499	T	-0.0221097
rs11655073	T	-0.0365627
rs16968296	G	-0.0248894
rs1354492	C	0.0147472
rs16968315	T	-0.0141991
rs1354490	T	0.0265852
rs7209828	T	-0.0311971
rs16963769	C	-0.0184132
rs9902936	G	0.0242425
rs11870839	G	-0.126174
rs1984634	T	0.0581154
rs4795851	G	0.0541982
rs4795858	G	-0.0257653
rs4795859	A	-0.0418293
rs4795861	T	-0.0192686
rs4795863	G	-0.0309
rs17542274	A	-0.0513397
rs7223422	T	-0.0453981
rs4795893	A	-0.0174081
rs3917878	T	-0.0595692
rs4586	C	-0.0212778
rs8080323	A	-0.0290222
rs7224013	A	-0.0498561
rs3091327	G	-0.0220785
rs1860187	A	-0.0373193
rs3091328	G	-0.0231922
rs1233652	G	-0.0129869
rs1233650	A	-0.0237927
rs7216674	T	0.0467808
rs12944981	T	0.039281
rs12938657	A	0.0379092
rs2190977	G	0.0330835
rs9905197	A	0.0602179
rs11652532	A	0.0486578
rs8065286	G	0.0299462
rs854653	T	-0.0347662
rs854651	T	-0.0133877
rs1635281	G	-0.041446
rs1635282	A	-0.0326952
rs1719189	C	-0.0309195
rs9892242	C	0.107597
rs6607346	C	-0.0253737
rs8075696	C	-0.022676
rs9908249	C	-0.0429057
rs2132796	T	-0.0287948
rs754456	T	-0.0237018
rs12936981	A	0.0472148
rs1048701	C	-0.0399898
rs11654048	C	0.0285021
rs12602536	C	-0.0250544
rs4795209	G	-0.013307
rs12453685	C	0.0150685
rs8081104	C	0.0154479
rs7216445	C	0.0249173
rs7224513	T	0.0153108
rs4396579	G	-0.0187268
rs7219786	A	-0.0389889
rs3744073	T	-0.0657209
rs2075062	A	-0.044893
rs657672	T	-0.0385405
rs657723	C	-0.0483264
rs10491128	A	-0.0390054
rs1405334	T	-0.0399036
rs7220147	C	0.0308043
rs976374	G	0.0407135
rs11651350	T	0.019622
rs2269862	A	0.0308451
rs4329959	A	0.0196696
rs9898810	G	0.0158013
rs2191377	C	0.014345
rs9895355	A	0.00606328
rs11654275	C	0.0143867
rs2071609	T	0.0170868
rs4796781	T	0.0162633
rs8072280	A	-0.0262017
rs4792953	C	0.0217301
rs11657684	T	0.0230167
rs2229611	C	-0.073321
rs17676978	A	0.0356685
rs7221042	C	0.0556185
rs10491149	A	0.0416797
rs16941382	C	-0.0245885
rs2317996	C	0.0142423
rs2316757	G	0.0120825
rs3851800	A	0.017333
rs2316667	T	-0.0349224
rs9908463	A	0.0412822
rs12603314	A	-0.0151525
rs16941731	G	0.0729368
rs16969966	A	0.072647
rs8074094	C	0.01892
rs8066295	A	0.0211509
rs11079799	G	-0.0150327
rs4794225	G	0.00110952
rs11654010	C	0.0133757
rs13353189	A	0.0141707
rs2325748	T	-0.0185284
rs7207225	G	-0.0207621
rs7211859	A	0.0127711
rs16949418	T	-0.018443
rs2228251	C	-0.016025
rs2229358	A	-0.0102903
rs7208707	C	-0.0124688
rs1130932	T	-0.0129659
rs9895863	G	-0.00677329
rs2318118	A	-0.00923623
rs6503934	C	-0.0172448
rs3764396	C	-0.00777071
rs2325751	G	-0.00921156
rs2597169	G	-0.00176593
rs2256020	C	-0.00350857
rs2597171	C	-0.00052833
rs2597172	G	-0.00232002
rs2525087	A	-0.00810731
rs7503584	A	0.00677612
rs2597173	T	-0.00213551
rs2875746	G	-0.00177392
rs2525088	T	-0.00209675
rs2597174	A	-0.00178903
rs736387	A	-0.00113225
rs12600464	G	-0.0162212
rs12449324	A	-0.000810218
rs11079811	A	-0.00195847
rs11079812	G	-0.000111362
rs17619103	T	-0.00404193
rs12948653	A	-0.00727666
rs8081754	A	0.00478547
rs7222593	C	0.00342597
rs8065115	T	0.00502009
rs17621199	A	0.00559544
rs9909872	T	0.00764642
rs2084881	A	0.00348488
rs8076655	C	0.00303913
rs9906193	A	0.00400905
rs6504158	C	0.00242552
rs7219985	T	0.00160631
rs7209855	A	0.000728125
rs9916227	G	0.00665243
rs9894812	C	-0.00147066
rs12452212	T	0.00555715
rs7206951	G	-0.0038646
rs4451990	G	-0.00997606
rs6504172	C	0.0045959
rs7222452	G	-0.00219427
rs7218848	G	0.00206852
rs9909002	G	-0.00634484
rs12944592	A	0.00396128
rs1553749	A	0.000920417
rs1912154	A	-0.00277745
rs12449653	G	0.000281511
rs12940365	C	0.00334101
rs7217120	C	0.0014924
rs7207826	C	0.00622297
rs1533057	A	0.00278732
rs7211780	C	0.00451281
rs6504256	G	0.00391208
rs4794678	C	0.00514531
rs8072770	T	0.00233853
rs1509635	G	0.00703217
rs17703636	C	0.0156144
rs17703660	C	0.00639776
rs8072250	G	0.000497123
rs4793854	G	-0.00725204
rs9904760	G	-0.00474571
rs4793870	C	-0.00544177
rs8071207	C	-0.000329199
rs7207109	T	0.0118368
rs8073963	A	-0.0157656
rs8079617	G	0.00562355
rs9905940	C	-0.0122359
rs2229302	A	0.00716968
rs1529334	C	0.0224941
rs4793598	A	-0.0216039
rs12951790	G	0.0323951
rs8074700	C	-0.00520761
rs3096644	T	0.0661862
rs4794013	A	0.0224728
rs1390154	G	0.02627
rs8076012	A	0.0496867
rs11870560	C	0.0831295
rs4410130	C	-0.232745
rs9896443	C	0.103933
rs11651666	T	-0.0694371
rs8066722	A	-0.0556514
rs12449817	C	0.0552329
rs6504617	G	-0.0224027
rs7219984	A	-0.0458649
rs7210870	G	-0.0279579
rs8073868	C	-0.0462064
rs7225566	G	-0.04849
rs11079874	G	-0.0591375
rs17713394	T	0.0859977
rs8065596	T	-0.032191
rs11079877	C	-0.0220318
rs883010	T	-0.026332
rs16948648	T	0.0398206
rs875511	G	0.0936865
rs2254177	G	0.0519638
rs11652469	G	-0.11518
rs17695385	A	-0.0585005
rs9903638	C	0.00850552
rs739434	C	0.137607
rs4794300	C	0.00226363
rs8080331	C	0.00967635
rs9748017	G	0.00572664
rs4794301	C	0.0251381
rs1880769	A	0.00889622
rs1405191	C	0.0207047
rs12603060	A	0.00861563
rs8072848	A	0.0437646
rs4794305	G	0.00805385
rs1526183	T	0.0145571
rs1526184	T	0.0437142
rs1501255	T	0.0110917
rs202133	C	0.0343267
rs202132	T	0.0395568
rs9890222	T	0.0533257
rs203022	C	0.046389
rs6504754	A	0.046474
rs8067663	A	-0.127681
rs12150318	A	0.0268657
rs16951051	G	0.0411236
rs1503047	C	0.0319537
rs11869749	G	0.0431455
rs11869315	G	-0.0182761
rs2331503	G	-0.0215035
rs9892819	G	-0.0167661
rs2320098	G	-0.0112959
rs2874159	A	-0.0143095
rs2320103	G	-0.00701932
rs2320104	C	-0.00621869
rs9913884	T	-0.0122448
rs9908742	C	-0.0194161
rs8073953	T	0.00672862
rs9889634	G	0.0137256
rs7212788	T	-0.0220574
rs8075781	C	-0.0296269
rs1354232	G	-0.0190805
rs1502520	G	-0.0264791
rs7225060	A	-0.0224202
rs8076424	G	-0.0208296
rs16953444	A	-0.0464999
rs12150203	T	-0.0541384
rs8070010	T	0.0275398
rs8071099	A	-0.0300837
rs2157768	C	0.0778719
rs11079112	A	0.0473421
rs2164161	T	0.0449051
rs2332266	G	-0.0570637
rs2159441	G	0.073484
rs4343343	C	0.0943638
rs9891263	T	0.0280867
rs9904377	A	-0.026703
rs9910653	A	-0.0182587
rs4794562	T	0.0350282
rs4534914	T	0.0376107
rs4794617	A	-0.0198602
rs6505030	T	-0.0214743
rs2163451	C	-0.0227635
rs6505035	C	-0.0116983
rs2332569	G	-0.0160009
rs6505038	T	-0.0245126
rs8078180	G	0.0180181
rs8077081	A	0.0132305
rs17212942	A	0.0117556
rs1367694	A	0.0076335
rs7213834	A	0.0102962
rs10491196	C	0.0163782
rs10491197	G	0.0106314
rs1011769	A	0.0154848
rs1990497	T	0.00996284
rs9908935	T	0.00871259
rs9911043	A	0.011931
rs7221676	T	0.0137631
rs9911321	C	0.0113462
rs7209891	C	0.0383223
rs1476914	G	0.0431139
rs1476915	A	0.0644518
rs12600929	T	0.0144746
rs17819991	A	0.0145397
rs11871341	A	0.0174757
rs17820020	T	0.0451369
rs16956994	T	0.00774055
rs1154928	C	0.00539088
rs4794631	G	0.0116462
rs7223377	A	0.0151286
rs16957077	C	0.0240621
rs12950466	C	0.0135671
rs759109	C	-0.0199305
rs11657999	T	-0.0357175
rs2215756	T	-0.0199476
rs11079224	T	-0.0159402
rs792367	A	0.0309214
rs792365	T	0.039559
rs2695348	T	0.0162876
rs930521	T	-0.0422779
rs8072935	G	-0.0498733
rs1561945	G	-0.0329384
rs7223010	T	-0.042668
rs2585833	A	-0.0092059
rs11657128	A	0.0166531
rs8077818	T	0.03067
rs11652086	T	0.0177605
rs6503843	G	0.0161998
rs8072724	G	0.0238381
rs2233908	A	0.0258183
rs2233906	C	0.0319775
rs8069790	C	0.0289945
rs9912779	T	-0.0310658
rs2301870	A	-0.0222818
rs8178375	C	-0.0551337
rs2243828	G	-0.0123798
rs12949848	G	-0.00747085
rs12452417	A	-0.0220875
rs2877875	T	-0.00555145
rs34861306	A	-0.0121326
rs12451466	A	-0.00596657
rs4793583	G	-0.000672359
rs2526369	C	0.000995423
rs4793588	A	0.00397439
rs9889419	C	-5.25341e-05
rs2632509	T	0.00484928
rs3744093	C	0.00731902
rs2429369	G	-0.0135692
rs2680712	T	0.000574389
rs2531726	G	-0.00935385
rs2680713	T	-0.00734742
rs717828	G	-0.00822141
rs2531734	C	0.0109184
rs2680710	G	-0.00463872
rs1468540	T	-0.00411598
rs2108911	T	0.00511136
rs4793949	G	0.00325467
rs2302189	C	0.0148858
rs1057068	C	0.00223346
rs758377	C	0.00319054
rs4793952	T	0.00272822
rs6503866	T	0.00646952
rs9891129	C	-0.00379301
rs9905704	T	-0.00174402
rs7225128	C	0.00876384
rs2013182	A	0.00759287
rs1267545	A	0.00387397
rs1267543	G	0.00277691
rs6503870	T	-0.00794586
rs8071916	G	-0.00556906
rs9907940	G	0.00106868
rs437732	C	-0.00217329
rs389389	C	0.00432825
rs302848	A	-0.00519934
rs302858	T	-0.00528501
rs302863	A	-0.00453308
rs368243	C	-0.00850174
rs2611782	C	-0.00478291
rs385793	A	0.00592565
rs1631237	G	-0.00946356
rs304265	T	-0.00680673
rs302868	T	0.000792864
rs302867	C	-0.00796529
rs302877	A	-0.0038864
rs302875	A	-0.00580368
rs302874	G	-0.00376813
rs304283	T	-0.00378565
rs304268	C	-0.0042898
rs304270	T	-0.00217643
rs304271	T	0.00286294
rs304272	A	-0.0056635
rs304262	G	-0.0036647
rs304292	A	0.00177974
rs170024	C	-0.00246414
rs304296	T	0.000929846
rs12939500	C	-0.00125535
rs11079356	A	0.00171544
rs9904879	A	0.00161308
rs8067571	T	-0.000682659
rs1472288	A	0.000491458
rs36071323	T	-0.00913317
rs7223955	A	-0.00491196
rs6503883	T	-0.00439685
rs11650343	A	-0.00647043
rs11656666	G	-0.00082879
rs12949138	C	0.000705778
rs12944948	G	0.00306325
rs9911578	T	-0.0027391
rs11659035	T	-2.56573e-05
rs4398153	C	0.00794498
rs11650809	G	-0.0031698
rs9901655	A	-0.00656591
rs1588322	C	-0.00969044
rs1971659	G	0.000623765
rs7221274	G	-0.00228749
rs11079367	G	-0.00357591
rs8071280	C	-0.000902285
rs4372750	A	-0.00755108
rs7207693	T	-0.000930056
rs34852567	C	-0.00138799
rs2055779	G	-0.00484814
rs2036730	G	0.00297069
rs2286299	G	-0.00174396
rs12947785	C	0.00275164
rs6503890	G	0.00512756
rs6503892	A	-0.00209016
rs3826353	A	-0.00187018
rs11652713	T	-0.00593278
rs11656413	A	-0.000560444
rs8080071	T	0.00342273
rs4932691	C	0.00157995
rs8077332	T	-0.00147185
rs9898048	G	0.00565578
rs4932693	C	0.00199637
rs2333410	A	-0.00324528
rs2877926	A	0.00509175
rs11869052	G	-0.003522
rs6416932	A	0.000871823
rs6503893	A	-0.00228385
rs11650456	C	-0.00395258
rs7214402	C	-0.00161315
rs7502208	A	-0.000477982
rs7503190	C	-0.00151436
rs8082544	G	0.000356133
rs9652856	C	-0.00732908
rs9911583	T	0.00655322
rs8072182	A	0.010534
rs9303403	C	0.00299222
rs8067682	G	0.00167734
rs7342863	A	0.00894219
rs7217845	A	-0.00145248
rs2687065	T	0.0275123
rs12948864	G	0.028359
rs6503900	G	0.0130276
rs35311414	T	0.043732
rs7212995	T	0.00440644
rs2333465	C	0.00950954
rs2291193	A	0.00595348
rs7206982	T	0.0182503
rs7223491	G	0.0135637
rs9908279	A	0.00887437
rs2877946	T	0.00985871
rs3744383	A	0.0103761
rs12946086	A	0.0169576
rs8065058	C	0.00911734
rs11651026	T	0.0279579
rs7225859	T	0.0144321
rs5028198	G	0.0111577
rs17823130	C	0.0132803
rs7225065	C	0.00565232
rs728478	A	-0.0333811
rs1376596	T	-0.018367
rs1009674	C	-0.0458635
rs9905500	A	-0.0487832
rs7221185	C	0.249461
rs7207830	A	-0.0869614
rs9747559	G	-0.0640839
rs4968360	G	0.0565734
rs740607	A	0.0255149
rs12950253	T	0.0173111
rs2012146	C	0.0428987
rs764424	A	0.0546406
rs9913467	A	0.0494548
rs11656304	A	-0.00800241
rs4968382	A	-0.0180573
rs7210832	G	-0.00562486
rs7210881	T	-0.0166495
rs7217180	A	-0.0111165
rs9908925	G	-0.0290068
rs4968384	C	-0.00354311
rs9899390	A	-0.0108342
rs9906754	T	-0.0204853
rs6503923	T	-0.00812458
rs9909087	A	-0.0175143
rs8068376	C	0.0277722
rs16943973	C	0.00487357
rs16943991	A	0.0175548
rs8067909	A	0.0225655
rs6503942	A	0.0351525
rs2302202	C	0.00565436
rs6503943	T	0.0144662
rs8082388	C	0.0335995
rs8070466	T	0.0260446
rs16943994	A	0.0126261
rs6503944	G	0.0219359
rs7212702	A	0.0145695
rs10515175	C	0.0259364
rs9303417	A	0.0231669
rs7210374	C	-0.0396829
rs17513268	G	-0.0616275
rs8071653	T	-0.0227726
rs8066648	C	0.0361102
rs10853037	A	0.0322349
rs12450288	T	-0.0317688
rs9891422	A	-0.0551817
rs7222472	A	-0.0367888
rs7222736	G	-0.0499929
rs888500	A	-0.0275947
rs1985961	T	0.044619
rs11079531	A	-0.0119244
rs2047153	T	-0.0113621
rs2047152	G	-0.00977084
rs1550794	C	-0.013089
rs1550796	T	-0.0136296
rs2068162	A	-0.013485
rs4968703	C	-0.0145676
rs1983464	C	-0.0111782
rs8070545	A	-0.0162817
rs2140827	C	-0.00969806
rs9915054	G	-0.0110845
rs1867625	G	-0.0150685
rs740857	C	-0.0799789
rs4791201	G	-0.0232497
rs8077158	C	0.025834
rs2869832	C	0.033279
rs41318946	G	0.0218812
rs35094186	T	-0.0214211
rs985154	A	0.0568686
rs2869836	G	-0.079879
rs1034992	A	-0.0225819
rs7211145	G	-0.0472349
rs7224669	T	-0.0356294
rs4790946	T	-0.0183646
rs4424941	T	0.0226125
rs4305120	A	0.0267366
rs8081614	G	0.0246514
rs16959046	G	0.0436726
rs7211558	T	0.0202427
rs4536508	A	0.024205
rs7218479	A	0.0155045
rs8071564	A	0.0182448
rs6504424	T	0.00815389
rs8080771	T	0.020352
rs4290512	G	0.0389628
rs4561502	A	0.0252115
rs6504425	G	0.0235192
rs4417581	G	0.00855713
rs4630585	A	0.0093427
rs6504428	A	0.0123178
rs12450967	T	0.0136446
rs9913908	C	-0.0228152
rs973753	T	0.0338575
rs7405806	A	0.0213008
rs4790904	C	-0.0434535
rs1051774	T	-0.0416079
rs11654578	A	-0.0294152
rs2159210	A	-0.0302074
rs34963864	T	0.0403995
rs35397826	G	0.0351839
rs4968898	G	-0.0746564
rs2286562	T	-0.0432794
rs7208686	A	0.0268815
rs9890441	C	0.0268353
rs8071496	C	0.0187817
rs11656342	T	0.0237675
rs9905982	C	-0.0317436
rs9895790	A	-0.0233552
rs4356533	G	-0.0223777
rs8075075	T	-0.0225891
rs872387	A	-0.0287515
rs4447484	A	-0.117913
rs11656990	A	0.0273377
rs4476235	A	0.045452
rs4254382	C	0.0401824
rs8075920	C	-0.0309804
rs7207042	G	0.00805208
rs4968823	G	0.00970137
rs9897551	G	0.0168008
rs9893385	A	0.0057788
rs8067199	C	0.00736331
rs1838100	C	0.01194
rs1008822	C	0.0130255
rs9908305	T	0.00649302
rs9893368	A	0.00914364
rs17744211	A	0.0163777
rs1550646	T	0.00531723
rs1443263	A	0.0112911
rs1470286	A	0.00986471
rs1838101	T	0.00654821
rs4148010	A	0.0236809
rs8080098	G	0.00402131
rs3744493	T	0.00506639
rs6501839	G	0.00385267
rs10852765	A	0.00448101
rs4147313	T	-0.000562973
rs4147314	A	0.00793921
rs8074769	A	0.00216982
rs4968972	T	0.0101323
rs8068204	G	0.0108898
rs7211979	G	0.000696351
rs3744496	T	0.0119276
rs9909216	A	-0.0319598
rs16973883	T	0.0740687
rs11869376	A	0.0565233
rs180054	C	0.0869216
rs8076244	T	0.0443219
rs17774014	A	0.0476799
rs9905884	C	0.0146246
rs623011	G	0.0179432
rs4968888	G	0.0185444
rs312718	T	0.0105675
rs312719	C	0.0252742
rs312721	T	0.00687788
rs312726	A	0.0181649
rs312727	C	0.014844
rs6501385	C	0.0206282
rs312692	G	0.0119888
rs1606656	T	0.00806671
rs312688	T	-0.0126923
rs312691	C	-0.0108092
rs9915405	G	0.0312128
rs3848453	C	0.00322607
rs17777464	G	0.0290299
rs3848454	G	0.02311
rs16975680	C	0.0442584
rs16975699	G	0.0248785
rs2052078	C	0.0171434
rs16975768	T	0.0234234
rs17763811	T	-0.0628379
rs7222110	T	-0.016798
rs2367008	C	-0.0374386
rs7213302	A	-0.0262082
rs16976277	G	-0.0203629
rs1859863	G	0.0357117
rs2367121	T	-0.0272059
rs11651553	G	-0.0067579
rs4570897	C	-0.0143455
rs9901138	C	-0.0172565
rs11077530	T	-0.00937938
rs35205675	T	0.0261568
rs7208728	A	-0.0124582
rs8081439	C	-0.0162219
rs17823861	T	-0.0280458
rs2190547	T	-0.0122354
rs8072501	A	-0.00844977
rs10512556	C	-0.00723569
rs11656925	C	-0.00386222
rs12936614	A	0.0187677
rs9894692	A	-0.0324879
rs17177255	T	0.0162971
rs11655471	C	-0.0163168
rs1859826	T	-0.0205487
rs2158906	A	-0.0132821
rs12939976	T	0.0230368
rs4390637	A	0.0378024
rs724856	T	-0.0141374
rs16976531	T	0.018956
rs6501466	C	0.0213541
rs9896271	T	0.024974
rs8077285	A	0.0210435
rs4468671	T	-0.0185808
rs10512564	T	-0.0380114
rs4347669	A	-0.0477502
rs7221046	C	-0.0157772
rs4239152	C	-0.0122135
rs4239153	T	-0.0116179
rs2190707	G	-0.00465345
rs10512565	G	-0.017141
rs10512566	A	-0.00885474
rs11077561	T	-0.0218965
rs11077562	T	-0.0184269
rs714731	T	0.0376254
rs767234	A	-0.0426903
rs8069495	T	-0.030612
rs10491193	G	-0.0281896
rs7208629	T	-0.0485931
rs12952286	C	-0.0306464
rs11649858	A	0.0216404
rs4793418	A	0.0406324
rs4793280	T	0.031241
rs12451379	A	0.0320826
rs6501529	T	0.0273693
rs4793427	T	-0.0213084
rs4793429	C	-0.00779163
rs9915815	G	-0.0265531
rs9895115	C	-0.0378116
rs718400	T	-0.0230672
rs9906180	C	-0.0189245
rs9907106	G	-0.0228067
rs7405939	G	0.046466
rs2567471	C	0.0287478
rs2714027	G	0.0342071
rs16977431	A	0.0453296
rs9899293	T	0.0240608
rs720959	A	0.0217562
rs6501583	T	0.0375286
rs11077654	C	-0.039809
rs11658597	C	0.0279158
rs7221943	A	0.0404542
rs8069244	T	-0.0776394
rs8080801	C	0.0618198
rs3764359	G	0.0217594
rs8076989	A	0.0285644
rs17184168	C	0.0277752
rs1564732	A	0.0326616
rs2410771	G	0.0282441
rs9910551	T	0.0244845
rs7225881	A	-0.0243632
rs8070953	T	-0.0319289
rs4238979	A	0.00943786
rs11657106	T	0.015831
rs899326	C	0.0122367
rs9909306	G	0.0154901
rs1871269	T	0.00339527
rs1478785	A	0.00695137
rs2291030	C	-0.00244229
rs2291031	T	-0.0116942
rs9988	T	0.000394289
rs2242229	T	0.0125991
rs2242230	G	-0.00305406
rs2242231	G	0.0188304
rs4789157	T	0.00576721
rs6501772	T	0.0129404
rs9892996	A	-0.0221972
rs12936583	A	0.011549
rs7219	T	0.00942713
rs12946365	T	0.00625415
rs4542691	C	0.013196
rs1109033	G	0.0113508
rs9900586	C	0.0101257
rs12950752	G	0.0142299
rs1076094	C	0.00881036
rs4789182	A	0.03136
rs930296	G	0.0198573
rs930297	T	0.0275073
rs11077851	T	-0.0121261
rs9897045	G	0.0184016
rs2159358	T	0.0279712
rs2286593	G	0.0358431
rs1507072	C	0.0493306
rs1532200	A	0.0329704
rs2411036	C	0.0405478
rs11077863	G	0.0381541
rs8074577	T	0.0671134
rs16969682	C	-0.0533442
rs2008417	C	0.0996212
rs11077927	T	-0.0280089
rs12452309	A	-0.0179662
rs11651921	A	-0.0175167
rs2053236	C	-0.0676543
rs4523994	G	-0.0294845
rs4319830	T	-0.0371564
rs12950722	T	-0.0240668
rs16970548	A	-0.0340935
rs9916371	A	0.0188084
rs7226296	A	0.0191644
rs4396581	C	0.0173556
rs4890055	C	0.0255947
rs7212142	A	0.0546827
rs11652797	A	0.0188669
rs4074915	A	0.0224372
rs4074916	A	0.0144274
rs6565604	A	-0.0181938
rs6565605	T	-0.0219385
rs7219915	T	-0.020065
rs722725	C	0.0362075
rs12326561	G	0.0404499
rs2032761	A	-0.0406162
rs12967459	C	-0.0597434
rs1563189	G	0.0208512
rs12604106	C	0.0299617
rs9959748	C	0.0146834
rs957873	C	-0.0262902
rs1009239	C	-0.019417
rs1009238	G	-0.0200115
rs4797960	C	-0.0213379
rs475001	T	-0.0405177
rs561312	T	-0.0776071
rs648259	A	-0.0691667
rs1791067	C	0.0370332
rs12959911	G	0.0234653
rs10853297	A	0.0369137
rs10468741	A	0.018887
rs9646489	G	0.0171757
rs12954262	C	0.0275451
rs7236188	T	0.0208751
rs3786455	C	0.0324706
rs17725408	G	0.0337694
rs17803886	C	0.0339275
rs1639367	G	0.0362385
rs723075	T	-0.0474637
rs2032159	T	-0.0435576
rs1437622	G	-0.0285253
rs16947109	T	-0.0239524
rs8097636	A	-0.0259094
rs9966985	C	-0.0493708
rs996928	C	0.0401054
rs376919	A	0.0284708
rs4798299	G	0.026778
rs389574	G	-0.0259919
rs397241	G	-0.0236336
rs292324	T	-0.0212926
rs7243789	A	0.0767458
rs11081197	A	0.0178637
rs11874161	C	0.0425241
rs9950450	T	0.0401364
rs9952940	T	0.0220731
rs4798363	C	0.0215615
rs4798368	G	0.00939941
rs4797214	T	0.00533041
rs9965626	C	-0.0521164
rs559016	T	0.0401569
rs7228441	A	0.0629134
rs8083385	G	-0.0446304
rs12967949	T	0.0601542
rs1941500	T	0.0376211
rs12961939	C	0.0284542
rs684634	G	0.0142261
rs658188	A	0.0129892
rs548577	T	0.0149772
rs475598	T	0.0138391
rs6506462	C	0.019536
rs7237913	C	0.0107593
rs621993	A	0.0304336
rs570604	T	0.0165428
rs11878039	G	-0.0312267
rs9949998	G	-0.0382943
rs16951791	A	-0.0712097
rs1016188	A	0.00933508
rs10153443	A	0.0105902
rs6506540	G	0.0104
rs12326176	C	0.00714081
rs12326185	C	0.00586622
rs12957993	T	0.00495818
rs9961079	A	0.00356598
rs8092781	A	0.00444267
rs7239786	T	0.00793154
rs16952705	G	0.0139325
rs12957388	C	0.00483355
rs3786153	G	0.0162501
rs7240582	T	0.0148269
rs8096083	C	0.00363571
rs11081348	T	0.0152601
rs16952722	G	0.0074464
rs1443618	G	0.00565736
rs1470323	C	0.000866922
rs8089387	G	0.00192728
rs7233195	A	0.000557921
rs6506542	T	0.0021442
rs8082776	G	0.00575374
rs2156236	G	0.0104497
rs5000485	G	0.000639475
rs948779	C	0.00359945
rs12956937	T	0.00300223
rs10853359	C	0.00855481
rs1942958	G	0.00862438
rs583909	A	0.00916594
rs567523	T	0.00707559
rs649598	G	0.00547866
rs10513901	C	0.00687427
rs635157	G	0.00252538
rs623258	C	0.00604248
rs629391	C	0.0144777
rs567595	T	0.00523257
rs2230601	T	0.00435465
rs506248	A	0.00778481
rs490065	G	0.00669726
rs619379	A	0.00348896
rs502843	C	0.0155106
rs486607	G	0.000671253
rs552448	G	0.00549788
rs491890	G	0.00927945
rs658110	A	-0.00151921
rs493221	T	0.00124638
rs511993	G	0.00590551
rs507445	G	0.00912727
rs2286934	T	0.0390207
rs11665565	A	0.0392841
rs16953379	C	0.0376212
rs8084823	T	-0.0316465
rs898199	G	-0.0349641
rs690518	T	0.0323602
rs645951	A	0.0169048
rs12956492	A	0.0499338
rs4325638	T	0.0137124
rs1979368	A	0.0112848
rs6506671	C	0.0179208
rs8085051	A	0.0200401
rs7231518	T	0.0108501
rs1561998	G	0.0156071
rs8092935	C	0.00563838
rs329007	A	0.00953792
rs329006	C	0.00934159
rs329020	T	0.0248009
rs329032	A	0.0122178
rs1275666	A	0.0165248
rs600622	G	-0.0205583
rs681503	T	-0.0154793
rs2864780	A	-0.0701802
rs12605895	C	0.0290265
rs11081512	G	0.0307677
rs4482359	G	-0.023984
rs12955786	A	0.0578185
rs206420	A	-0.0420094
rs12457958	A	-0.11113
rs557214	C	0.0451893
rs9962727	C	-0.0504282
rs9953729	A	-0.0423166
rs7227073	G	0.0984252
rs1566196	A	0.0587131
rs4797522	G	0.0644815
rs11080515	A	-0.0465057
rs8099153	A	-0.0713911
rs1477484	G	-0.0436003
rs11872939	A	-0.0547395
rs2542181	A	0.0270613
rs2186940	T	0.0662563
rs2542182	T	0.0332892
rs888263	G	0.0303122
rs888264	C	0.0425275
rs888265	G	0.0211294
rs3132835	A	-0.0180709
rs3097643	G	-0.014446
rs1940916	A	0.0180295
rs12955640	G	-0.0287304
rs1785205	T	-0.0193198
rs1648585	T	-0.0249706
rs7228410	T	0.0182398
rs17693663	C	0.0289676
rs4393641	A	0.0350014
rs10502424	T	0.0248861
rs7234748	T	0.0134035
rs948271	C	0.0201058
rs7234034	T	0.035492
rs1787867	T	0.0247146
rs8098483	G	0.0315307
rs9303794	A	0.0172835
rs4464147	A	-0.0240381
rs4797824	T	-0.021267
rs948322	A	-0.0178466
rs7230126	C	-0.0112744
rs7230275	A	-0.0185531
rs1941088	A	-0.0237687
rs12454469	T	-0.0251049
rs7237509	C	0.00976586
rs10468694	G	0.014388
rs4797023	T	-0.0308655
rs6505891	C	-0.0331151
rs12607689	G	-0.0225828
rs4410190	T	-0.0391744
rs4800476	C	0.0388384
rs1995330	C	-0.0418306
rs1652359	A	0.0344268
rs1652362	C	0.0744649
rs1788803	T	0.0521456
rs17202807	G	0.0727094
rs7240651	G	-0.0257797
rs17797945	T	-0.0974111
rs1945159	T	-0.00835972
rs1945161	C	-0.0177597
rs949355	A	-0.00949896
rs12455757	A	-0.000145311
rs9965550	C	0.0107534
rs1680358	T	-0.018403
rs10084103	C	-0.0114042
rs7240925	A	-0.00913856
rs1450514	T	0.00921936
rs967763	C	0.00587889
rs900158	C	-0.000539503
rs8089707	A	0.000208537
rs8091598	G	-0.00111672
rs8090266	A	0.000789251
rs10502452	G	-0.00846313
rs10502453	G	-0.00608716
rs10502454	G	0.00628989
rs11083085	T	-0.0104222
rs339886	T	0.00767183
rs339889	A	0.0112942
rs17798311	T	-0.00313715
rs339905	T	0.0106754
rs339917	G	0.0111143
rs339919	C	0.00582931
rs189291	T	0.00558633
rs339922	T	-0.000953523
rs339926	C	0.000731492
rs339935	T	0.0200626
rs1376119	A	0.00916015
rs6508326	G	-0.000631192
rs339938	T	0.0131542
rs11873809	C	0.000483268
rs339943	G	0.0146556
rs1668091	C	-0.000699044
rs1680332	T	0.00879035
rs1680340	G	-0.00123119
rs1450512	G	0.000270631
rs11872385	G	-0.00313386
rs7230327	C	-0.00175856
rs7244668	A	-0.00330309
rs7233467	T	-0.00406223
rs9957828	G	-0.00347197
rs7229673	T	-0.00936798
rs12955522	A	-0.0136652
rs1481942	A	-0.00498215
rs1994079	G	-0.00818286
rs7244025	T	-0.0125121
rs1451296	C	-0.00585279
rs6508329	A	-0.00101478
rs10502457	T	-0.00788946
rs7242427	G	-0.013745
rs896294	A	-0.0076521
rs17260219	T	-0.0040898
rs1451279	G	0.0178744
rs7237312	T	0.0254572
rs9967177	A	0.0236378
rs1376469	A	0.0134278
rs1668839	A	0.0254685
rs930702	G	0.017303
rs1668841	G	0.0628862
rs1786153	G	0.0375102
rs11083104	G	0.0395194
rs7234419	T	-0.0328964
rs10853653	C	0.0768666
rs4800215	T	-0.0198466
rs4800216	G	-0.0221875
rs1420912	T	-0.00962067
rs882570	C	0.0120217
rs17260548	A	0.0168727
rs4374247	A	0.02958
rs12957550	G	0.0270224
rs962247	A	0.0270937
rs4800652	G	-0.0435298
rs1786747	G	-0.0213801
rs1785739	C	-0.0199179
rs7231857	C	-0.0340205
rs997807	A	0.0186169
rs11083166	G	-0.0153021
rs2339102	T	-0.0152395
rs12458331	A	0.0321286
rs17224558	T	0.0261779
rs7226601	T	0.0192871
rs6508433	A	0.00766243
rs8084520	G	0.0126508
rs12456763	T	0.0169731
rs1676996	G	-0.00998517
rs11872577	T	0.0287147
rs1542533	A	-0.0143059
rs12326669	A	-0.0510042
rs12607431	T	0.0403027
rs16958776	C	0.0575709
rs16942806	G	0.0468629
rs17703962	G	0.0263733
rs1559879	C	-0.0229347
rs10502486	C	-0.0192879
rs12456507	T	-0.0213111
rs11660384	T	-0.0519762
rs9961271	T	0.0606459
rs16943880	C	-0.0173727
rs874892	G	-0.00994771
rs9957315	A	-0.00765209
rs11873957	C	-0.0251987
rs11875594	G	-0.0132998
rs17665082	T	-0.0197179
rs12458483	A	-0.0221131
rs971244	G	-0.00941668
rs11083221	A	-0.00355853
rs1420943	G	-0.0236375
rs17721591	C	-0.010488
rs16943951	C	-0.00759587
rs1420965	T	-0.00369506
rs888295	T	-0.00941607
rs12457865	A	-0.0120452
rs11564389	T	-0.0574959
rs1566817	A	-0.0519548
rs1401191	T	0.015447
rs4800889	A	0.0499003
rs1850662	T	0.0279791
rs529795	C	-0.0112162
rs1941873	T	0.0884186
rs12456141	T	-0.033184
rs7236771	T	0.0196723
rs12605331	A	0.02393
rs1440834	G	0.0325976
rs1440835	G	0.0250827
rs1371978	A	0.0256952
rs949760	G	-0.0624011
rs16947786	G	-0.0817517
rs7236099	C	-0.0214495
rs11083405	G	-0.00272734
rs1025882	T	-0.01748
rs10853707	C	-0.0113674
rs1842030	G	0.0182959
rs2034049	A	0.0168067
rs1596266	T	-0.0227414
rs2920330	T	0.0122605
rs8096880	C	0.0160673
rs7227835	C	0.014289
rs2585708	A	0.0194558
rs972697	A	0.0200216
rs8083967	A	0.0100577
rs1943575	C	0.0314634
rs1789055	A	-0.0497725
rs1125877	A	-0.0332879
rs1790694	A	-0.0205921
rs2019624	T	-0.0294217
rs3737375	A	0.00919179
rs2230233	T	0.0113915
rs12327220	T	0.0201227
rs10163532	G	0.0155852
rs1791173	C	0.00980864
rs16962075	T	0.0149627
rs10502573	A	0.012648
rs2290128	T	0.00948757
rs3829628	A	0.00214173
rs2278792	A	0.00550658
rs1791235	C	0.0151648
rs1667216	A	0.0274196
rs7243604	G	0.0163367
rs1791230	T	0.00901083
rs4799585	T	-0.0157224
rs7233900	C	0.0798543
rs2155945	A	0.0478769
rs11081735	C	-0.0462606
rs11081736	A	-0.0208686
rs10502587	T	-0.0155996
rs13381088	T	-0.0229566
rs3826611	C	-0.00622515
rs3786308	G	-0.0158177
rs16963334	G	-0.0234963
rs10468904	G	-0.0164973
rs7228553	T	-0.0191635
rs17744051	C	-0.00908794
rs1458865	C	-0.0142501
rs11662168	C	-0.0461292
rs17811690	G	-0.0334442
rs1350551	A	-0.0154502
rs8083848	C	-0.00753019
rs16963381	C	-0.00943832
rs16963478	A	0.0311024
rs8094090	A	0.0351239
rs2000944	T	-0.0372345
rs9955654	T	-0.0315368
rs17815986	C	-0.0363094
rs1032454	C	-0.0580054
rs17668591	T	0.0406726
rs651231	T	0.0338319
rs603493	T	0.0364591
rs2957291	T	0.025812
rs515106	C	0.0164584
rs553192	C	0.0166575
rs1785919	A	-0.025185
rs1050631	A	-0.0128713
rs1789512	C	-0.0107176
rs1789503	G	-0.0206759
rs719147	G	-0.0111859
rs1789550	C	-0.0147555
rs3110564	C	-0.024001
rs2236718	G	0.00756847
rs16960059	A	0.0693711
rs7239113	T	0.0574165
rs12970527	C	-0.0261998
rs7243619	C	-0.0214585
rs12962805	C	-0.0422905
rs12457257	A	0.0396456
rs6507173	G	0.0448392
rs6507200	A	0.0281458
rs6507201	A	0.032856
rs9955327	C	0.0135908
rs9807176	T	0.0186352
rs8090693	A	0.0284145
rs9953231	A	-0.0137429
rs11665070	A	0.0303544
rs7243428	G	-0.0158167
rs7243439	G	-0.0129291
rs9955296	A	0.0244841
rs9964724	T	0.0251083
rs7504262	A	-0.0135027
rs12458233	A	0.0284394
rs1511930	G	0.0154864
rs9947994	A	0.00607162
rs9948279	A	0.0184036
rs11660637	C	0.0130838
rs1858378	A	0.0163075
rs12608059	C	0.0239597
rs11082066	C	0.0111257
rs949534	G	0.0134398
rs4800019	A	0.0107954
rs949093	C	0.0236792
rs949092	G	0.0349209
rs870391	T	0.0174678
rs1398074	A	-0.0297662
rs1543073	G	-0.0193373
rs1015460	G	-0.025636
rs7240273	A	-0.0253413
rs7242702	C	-0.0151517
rs7233115	G	-0.0269114
rs9955571	C	-0.0344011
rs12967709	C	-0.0319526
rs7227029	T	-0.0319236
rs1511946	G	-0.0262349
rs1145580	C	0.0203115
rs7228555	A	-0.0172805
rs11082073	C	0.0176609
rs12604671	A	-0.032284
rs12604657	T	-0.0322942
rs2027730	C	0.0136641
rs1025206	A	0.0204757
rs1025205	A	0.0424677
rs9807757	G	0.041134
rs1365468	G	0.0763294
rs12956072	A	0.0307593
rs1893661	C	0.0144266
rs4239407	C	0.0291555
rs1346234	C	0.0288142
rs1426689	G	0.0130719
rs7227273	C	0.0328955
rs12970361	C	-0.0334734
rs9954991	C	-0.0446312
rs9961629	T	-0.0419833
rs9304215	T	-0.0253402
rs12709705	A	-0.040289
rs7234478	G	-0.0323259
rs8085429	A	-0.0197764
rs16973745	G	-0.0281465
rs1367688	C	-0.0325131
rs16973768	G	-0.0465407
rs1367047	G	-0.0275183
rs323585	C	0.0215751
rs8087624	A	-0.00948486
rs10502748	T	-0.015054
rs8088017	C	-0.0280299
rs323599	A	0.0261803
rs656629	G	-0.0784399
rs16973896	G	-0.0275932
rs1368024	C	0.0508029
rs16976051	A	0.0333565
rs1442655	A	0.0426559
rs1527424	A	-0.031028
rs12960069	C	-0.0275633
rs1440208	C	-0.0202354
rs7231543	T	-0.0237032
rs9963592	T	0.0277084
rs9944794	T	0.0309217
rs9945359	A	0.023571
rs11082399	A	0.0420926
rs16978075	C	0.0489345
rs12232728	C	-0.0258133
rs16978169	T	-0.0668838
rs644286	A	0.0278139
rs10468972	C	-0.0306583
rs610470	C	0.0424175
rs654269	A	0.0463107
rs881433	A	0.0297146
rs642513	G	0.0340416
rs620137	G	0.0417445
rs615952	T	0.00826864
rs616444	C	0.0579027
rs2120315	G	-0.0224201
rs8090594	G	-0.0168525
rs11082417	T	-0.0439725
rs416808	G	-0.0188783
rs16978303	T	0.0247485
rs12327507	G	0.0328821
rs12327528	A	0.0153046
rs10502860	G	0.0208309
rs10502861	T	0.0110265
rs12605615	A	0.0227446
rs12605591	G	0.0181648
rs12606816	G	0.00946882
rs2885242	G	0.0139349
rs8098865	G	0.016114
rs12455422	A	0.00696163
rs1903647	G	0.0157544
rs8085664	A	0.0217778
rs11664621	T	0.00991047
rs16978310	G	0.00729302
rs4890619	C	0.0445375
rs4890620	A	0.0344587
rs11082509	A	-0.0107972
rs9946831	C	0.0454709
rs12954944	C	-0.00527848
rs8088881	C	-0.00970322
rs8092674	T	-0.00543194
rs7244921	C	-0.00782484
rs2298787	C	-0.000842202
rs1800636	T	-0.013144
rs13381709	T	-0.0105559
rs1800639	T	-0.0108038
rs1800640	C	-0.0121043
rs8089150	G	-0.00542095
rs2578187	A	0.0318074
rs8095608	G	-0.00495044
rs1791407	A	0.0165747
rs1791421	G	0.0214959
rs2282552	A	0.0184808
rs1450429	G	0.0249163
rs1450428	G	0.0249278
rs1073744	T	0.0313698
rs17700084	T	0.032059
rs509647	T	0.00745103
rs512868	G	0.0498948
rs642897	G	0.00674853
rs649076	G	0.0109738
rs626217	G	0.00490491
rs658756	C	0.00169295
rs2032215	C	0.0122428
rs577200	G	0.00314865
rs6507709	G	0.0104741
rs2156050	G	0.00754734
rs9304337	A	0.00425887
rs1539878	C	0.0144215
rs2187092	C	0.00695783
rs8095373	T	0.0119777
rs2576040	C	-0.00779199
rs8088668	C	-0.0178085
rs7235455	G	-0.0225983
rs1019989	G	-0.0181722
rs2852964	T	0.0307666
rs2852963	C	0.0425559
rs16957728	A	-0.0205306
rs12458028	T	-0.0435824
rs12458013	G	-0.0226547
rs12607921	T	0.0684813
rs9945594	A	-0.0289464
rs7228349	A	-0.0227276
rs9947627	T	-0.0176734
rs752726	G	-0.0281352
rs4335832	C	-0.0306821
rs4258691	A	-0.074907
rs1512177	C	-0.0919283
rs8087713	G	-0.0327959
rs12604221	T	-0.0716106
rs1787534	T	-0.0507754
