## Supplemental Tables for "Genetic variation supports a causal role for valproate in prevention of ischemic stroke" (part 2 of 3)

### Sheet: Table S4 (continued)
Supplemental Table S4. Single nucleotide polymorphisms and their weights used for construction of the genetic score for seizure freedom after levetiracetam intake (from Wolking et al. Pharmacogenomics 2021)
rs12458989	C	0.0600743
rs17716461	A	0.0528012
rs1705524	G	-0.0565222
rs17660888	T	0.0259038
rs4939626	C	0.020321
rs1036935	G	0.0197409
rs4939964	G	0.0193973
rs10853593	C	0.00993168
rs36122745	A	0.0163896
rs9947393	C	-0.103678
rs894132	A	0.0234008
rs8096557	C	0.00934124
rs2119547	T	-0.0635558
rs8090515	C	-0.0489964
rs8093289	T	0.0178953
rs2338829	G	-0.0214182
rs2969970	A	-0.012937
rs7228129	G	-0.0175438
rs4322755	A	0.00967338
rs930362	A	-0.034247
rs992595	G	0.0115017
rs1437650	C	-0.0129935
rs3853682	G	-0.0112009
rs4245234	G	-0.0155483
rs3911593	A	-0.0190941
rs3813086	G	-0.0245356
rs3752085	G	-0.0349201
rs2847541	A	0.0525051
rs1622397	T	-0.0546216
rs17666144	T	-0.0408043
rs17738780	C	-0.0293451
rs17666156	C	-0.0471888
rs17666370	T	-0.0171868
rs1463585	T	-0.0351809
rs1383528	A	-0.0416063
rs2219926	T	-0.0374881
rs1600674	A	-0.02225
rs2928954	G	0.0938329
rs7230683	T	-0.031892
rs1445097	T	0.0430167
rs12604735	G	0.0348529
rs2440835	G	-0.0176958
rs2440837	C	-0.0200025
rs7240099	C	0.00892925
rs9304421	G	0.0197528
rs1348406	G	0.0277523
rs12604159	A	0.128602
rs1373179	T	0.0207361
rs8099038	C	0.021298
rs7229483	A	0.0216892
rs17816136	G	0.047429
rs10502942	T	-0.0283783
rs17816227	G	0.0249987
rs12455312	A	0.0539843
rs1454731	C	-0.041383
rs4940190	G	-0.0343756
rs9946542	G	-0.114109
rs1221872	G	0.0171921
rs1221874	G	0.0202847
rs1221877	G	0.0257865
rs1221883	T	0.0179207
rs1221884	G	0.020918
rs1531347	A	0.036184
rs10853620	A	0.0337525
rs11082932	A	0.0358722
rs17755888	A	0.0203282
rs8084407	T	0.0381518
rs9948007	C	-0.0668982
rs9961507	C	0.0225922
rs1899384	C	0.0239342
rs1442089	A	-0.0285584
rs10515962	G	0.030388
rs7236483	A	0.0316621
rs1372474	G	0.0396933
rs7237386	C	0.0378063
rs17440518	C	0.0193083
rs7240087	A	0.0212571
rs17441111	T	0.0200189
rs9954027	A	0.0182333
rs17442967	G	0.0197503
rs10502983	C	0.0193537
rs10515963	G	0.029846
rs7230678	G	0.190508
rs12956855	A	0.0151622
rs12963231	A	0.0469826
rs4801135	C	0.016507
rs10502994	T	0.0202896
rs2051293	G	0.0255956
rs10515970	T	0.0654353
rs7235757	A	-0.0334653
rs2958186	T	-0.0187534
rs2860511	A	-0.0118302
rs2958162	C	-0.0337308
rs7231748	G	-0.0218601
rs12957933	T	-0.0150845
rs4801015	A	-0.017772
rs2187545	T	-0.0411068
rs6566444	A	0.0224429
rs740942	C	-0.0384407
rs2535726	G	-0.0108777
rs2535728	T	-0.0294651
rs2535729	A	-0.0187936
rs665037	A	-0.0387573
rs683985	C	-0.0308682
rs675306	G	-0.0145174
rs586200	T	-0.017052
rs1943402	G	0.0124733
rs6566869	C	0.0108675
rs1943386	C	0.00535129
rs1014434	C	0.0150874
rs17063226	C	0.0184759
rs7505410	C	-0.0315487
rs4801093	C	-0.0142372
rs9954346	A	-0.026575
rs2193280	A	-0.0204059
rs644016	A	-0.0370694
rs17752911	C	0.0159388
rs597741	T	-0.0287722
rs1531348	A	0.0189444
rs1968274	C	-0.0304717
rs7226404	C	-0.0583983
rs7227893	A	-0.0242082
rs1893673	C	-0.0284865
rs2663845	A	-0.0349161
rs2850225	A	-0.0442765
rs2571244	T	-0.0477407
rs4112713	C	-0.0672818
rs7230277	C	-0.0551896
rs11877345	T	-0.0583714
rs11874449	G	-0.057081
rs11660199	A	0.108891
rs7234150	C	0.0752662
rs8095381	T	0.0218808
rs4638694	A	0.0363419
rs4349256	C	0.016457
rs4940787	C	0.0145042
rs1510558	C	0.071476
rs9963384	C	0.0365846
rs12964217	C	0.0447803
rs12961809	A	0.0420842
rs17769960	G	0.0541927
rs2851855	A	-0.0343355
rs2851857	T	-0.0416921
rs2564486	T	-0.0455646
rs2564485	A	-0.0188823
rs3133207	T	-0.0363984
rs1429589	T	-0.0307032
rs2115676	C	-0.0299674
rs7228933	T	-0.0177514
rs12961182	A	0.0593203
rs12955104	A	0.0393636
rs11152187	T	-0.0235035
rs12458334	T	-0.0425481
rs12458380	T	-0.037128
rs9958194	C	-0.0339021
rs1942863	C	-0.0332741
rs17699998	G	0.0386803
rs17066582	G	0.0440975
rs9956784	T	0.0406511
rs9953614	C	0.0334361
rs17066859	A	-0.0773704
rs8097783	A	-0.0714522
rs7228347	G	-0.0319314
rs12604494	T	-0.0325682
rs1942990	A	0.0133918
rs9948350	T	0.019687
rs12965546	G	0.00579042
rs1788070	A	0.0110588
rs665596	T	0.0169274
rs666198	T	0.00843705
rs583339	T	0.0167431
rs565610	C	0.0192967
rs9945382	T	0.00606045
rs3829634	C	0.00262725
rs4991213	T	0.00608229
rs4941104	T	0.00900481
rs543977	A	0.0153933
rs9965630	A	0.00493502
rs1560501	A	0.0070836
rs1573402	C	0.0321141
rs1560502	C	0.00866258
rs12604216	G	0.00911964
rs12607624	A	0.00637528
rs10503065	G	0.012911
rs12327345	C	-0.017101
rs4941112	A	0.00531461
rs2298779	T	-0.00250742
rs4941117	G	0.00213614
rs4941122	A	-0.0177703
rs4940550	A	-0.0140742
rs9954407	G	-0.0297315
rs8084388	C	-0.013189
rs10515987	C	0.0454106
rs10515988	T	0.0408007
rs1720851	G	0.011898
rs986982	A	0.0149885
rs1243039	A	0.0152292
rs12969361	A	0.0402991
rs1243062	A	0.0676926
rs17072264	A	-0.0435167
rs17072279	C	-0.0515966
rs6567425	A	0.0211051
rs4940615	C	0.0149991
rs7236427	G	-0.0224336
rs7240257	T	-0.0280567
rs4085005	G	-0.0188019
rs1421521	A	0.0473907
rs12960757	A	0.0389596
rs8093918	T	-0.0755815
rs12326165	G	-0.107063
rs8086699	G	0.0316473
rs1440546	T	0.0419031
rs8085552	T	0.0325418
rs7234895	T	0.0205154
rs7227796	G	0.0354103
rs1994230	A	0.0627832
rs17075520	T	-0.0326089
rs1943439	G	0.059559
rs1943440	G	0.0730439
rs1943443	T	0.0601539
rs11151371	A	0.0497563
rs17077389	C	0.0512465
rs2291172	C	0.0379728
rs2448759	C	0.0243555
rs7244904	C	0.0117167
rs2016524	A	0.0318765
rs2318439	A	0.0109848
rs12607172	C	0.0197589
rs9319737	T	0.0376526
rs2440507	C	0.0124134
rs4595884	A	0.055045
rs1444112	G	0.0434252
rs2448753	A	0.025952
rs2440494	G	0.0257677
rs1351616	T	0.0542624
rs4891724	A	0.0438024
rs10513956	T	-0.119687
rs12185442	G	0.0471927
rs4605263	A	0.0582873
rs8087067	A	-0.0499433
rs8082828	A	-0.0553964
rs4399633	T	-0.059479
rs3923754	A	-0.0347924
rs4243315	T	-0.0269079
rs12604978	C	-0.0228344
rs10871652	G	-0.0257591
rs4426448	G	-0.0186938
rs11875338	G	-0.0362561
rs9963608	T	-0.010325
rs7233133	A	-0.00458813
rs3862699	C	-0.00921375
rs4243317	C	-0.0117036
rs766786	A	-0.0230091
rs766787	T	-0.0184295
rs12957360	G	0.0246302
rs4891833	A	0.0821139
rs17809491	G	0.0434463
rs11151581	A	-0.056721
rs1282599	C	-0.078118
rs1529209	C	0.094816
rs1590106	A	0.0944543
rs11151632	T	-0.0548814
rs1942200	A	-0.0492486
rs2156025	G	-0.0517114
rs17210993	T	-0.0915111
rs17085008	A	-0.0133406
rs17085010	A	-0.0188232
rs9956999	T	-0.0102718
rs6566567	C	-0.0132949
rs11661410	T	0.0240085
rs2685428	C	-0.0174127
rs939720	G	-0.00866668
rs17325316	C	0.0246044
rs939721	G	-0.0108209
rs8098087	T	0.0189788
rs2657761	C	-0.00488524
rs4891959	G	-0.00100788
rs4891960	C	0.0206774
rs4891962	C	0.0510849
rs10514028	T	0.0485601
rs4479346	G	0.0419532
rs17085292	A	0.00634432
rs9963169	C	0.00273754
rs17328150	C	-0.0332437
rs2367673	A	0.0438396
rs4414583	G	-0.0032347
rs4330010	G	0.0578158
rs6566583	G	-0.000835135
rs9950877	C	0.00710951
rs2367681	T	0.00899879
rs12969679	A	0.00461023
rs12954434	T	0.00469083
rs7504632	C	-0.0379757
rs11151766	C	0.0321929
rs9962456	C	-0.0392228
rs8182386	C	-0.0362197
rs12606574	A	-0.0298366
rs12606617	T	-0.0300412
rs4530232	T	0.0195927
rs11151817	C	0.018796
rs12969730	C	0.0248779
rs11151819	T	0.0298641
rs7242551	A	0.0300416
rs7242586	T	0.0145693
rs12455599	C	-0.0426325
rs8098994	C	-0.0226155
rs12454952	T	-0.0487609
rs4143512	G	-0.0399803
rs1943816	G	-0.120658
rs7230233	T	0.0406905
rs17755080	C	0.0303905
rs17755403	T	-0.1004
rs17088303	T	0.0604183
rs17775802	C	-0.0236249
rs11661897	T	-0.082926
rs12956604	A	-0.0371567
rs1560430	G	-0.0227387
rs1430550	G	-0.0522627
rs10871731	A	-0.046168
rs930134	G	-0.0246225
rs1943918	C	-0.0203153
rs2850492	C	-0.0268767
rs2850488	T	0.0412542
rs2702600	C	0.0389522
rs12456306	G	0.0320062
rs3813115	A	-0.0208023
rs3813114	A	-0.0309444
rs17088876	G	-0.0509914
rs17088882	G	-0.0323686
rs8087262	G	0.0365489
rs17058444	A	0.0601544
rs1653156	A	-0.061895
rs1702459	C	-0.0424002
rs3866685	G	0.0936721
rs4890903	A	0.0379346
rs2032277	C	0.00538558
rs12959857	C	0.00741936
rs2032278	G	0.00907033
rs909028	C	0.0140469
rs7351032	C	0.00753572
rs2202918	C	0.00799424
rs6566009	A	0.00788372
rs4890964	A	0.0243626
rs4890967	A	0.0110636
rs4890968	T	0.00989255
rs8088186	T	0.0100366
rs165148	T	-0.013974
rs165147	T	-0.0137218
rs165118	A	-0.0184097
rs165135	G	-0.0181484
rs165155	C	-0.0174144
rs1472978	C	0.0160107
rs165154	T	-0.0471592
rs524904	T	-0.0192073
rs9807163	A	0.0638766
rs684221	C	-0.0276456
rs573951	C	-0.0111033
rs2664175	T	0.0229015
rs1509790	G	0.00914313
rs1704040	C	0.00638432
rs1503031	G	0.00950077
rs1788724	C	0.00466671
rs12966661	T	0.0568548
rs10469092	G	0.0460736
rs11661871	G	0.0182558
rs1472672	C	0.01426
rs354900	G	0.0239881
rs11151085	G	-0.107956
rs1506273	T	-0.0574172
rs4399625	T	-0.0934262
rs4395161	T	-0.0598371
rs7233747	C	-0.00998868
rs1566898	A	-0.017269
rs4622604	C	-0.00632173
rs12953423	A	-0.0315971
rs12954185	C	-0.0286584
rs12968129	G	-0.0293399
rs7233880	G	-0.0125221
rs905863	T	-0.0400767
rs1876021	T	0.0347627
rs9304057	G	0.0300422
rs4315424	G	0.0145025
rs1039611	G	0.0193579
rs11081577	C	0.0217966
rs2411409	A	0.0161991
rs2118627	C	-0.0298856
rs2007105	T	-0.106553
rs12456720	T	-0.0273894
rs12454977	T	-0.0679083
rs12454185	C	-0.0333147
rs8099004	A	-0.086446
rs9957751	A	-0.028512
rs11659393	T	-0.019536
rs1105429	C	-0.0138194
rs1105426	C	-0.0287675
rs2015612	C	-0.0263582
rs2460386	C	0.0144924
rs2680752	C	0.0223781
rs585571	C	0.0290494
rs643782	G	0.0145567
rs12605631	G	-0.00676498
rs70198	T	0.0222284
rs558700	T	0.016885
rs503615	A	0.0183562
rs485400	A	0.0125802
rs522723	G	0.0139114
rs529195	C	0.0153525
rs673590	A	0.0176595
rs503347	T	0.0104813
rs3786241	C	0.00563568
rs571096	A	0.0165794
rs125717	A	0.0146875
rs243335	C	0.0240591
rs243338	G	0.0226735
rs243341	C	0.0237533
rs243354	G	0.0244732
rs105037	G	0.0150542
rs105038	T	0.0180072
rs243374	T	0.028677
rs243382	C	0.0126673
rs2992	C	0.0249295
rs8101538	C	-0.0384036
rs3895916	G	-0.02938
rs7259047	A	0.0351703
rs12985234	G	-0.0190348
rs4804244	T	-0.0154217
rs14394	G	-0.0224972
rs1077340	T	-0.0232436
rs731604	G	-0.0191807
rs11880220	G	-0.0258563
rs8102108	T	-0.0189158
rs11881277	A	-0.0178315
rs13345998	G	-0.230715
rs10407111	C	-0.0409891
rs10405652	T	-0.0520485
rs8113341	G	-0.135252
rs7256140	T	0.0364951
rs12610470	A	0.030754
rs11880217	T	0.0206026
rs10407898	C	0.0222622
rs10422077	T	0.0326258
rs7246738	C	0.0120629
rs12610507	C	0.0188743
rs1862507	G	0.0185896
rs1593000	T	0.0234249
rs9676962	T	0.0224731
rs3745651	A	0.0240305
rs34321000	T	0.0268925
rs8110545	T	0.0303891
rs8107642	A	0.0325046
rs11882861	G	0.0865856
rs2112461	C	0.0603413
rs2112460	A	0.0532617
rs8104025	G	0.0805986
rs4808692	G	-0.0609177
rs715158	G	-0.0595589
rs4809218	A	-0.0587181
rs4646526	G	-0.0603553
rs11670742	A	-0.0217075
rs3764557	A	-0.0190134
rs12610189	G	-0.00646509
rs6512067	T	-0.0117611
rs7251296	G	-0.0159137
rs7254940	T	-0.0138271
rs3093207	C	-0.0204815
rs2074901	C	-0.0103157
rs3093098	G	-0.0184376
rs3826950	A	-0.0246059
rs3810428	T	-0.0271341
rs3810427	A	0.0220908
rs1025500	A	-0.0307032
rs4442930	C	-0.0213584
rs11086016	A	-0.0233587
rs17641483	A	-0.0433686
rs4808416	A	0.0212678
rs1594687	A	-0.0165567
rs7251890	C	-0.0223309
rs11668252	G	0.0259583
rs12052162	C	0.0251877
rs3745313	T	-0.0267626
rs3745314	C	-0.0266951
rs17722795	C	-0.0341564
rs1043346	A	-0.0322252
rs1043407	A	-0.0191218
rs2032882	G	-0.0262796
rs17795796	C	-0.0292894
rs4808051	T	-0.0738225
rs10411230	A	-0.0505056
rs730120	T	-0.092171
rs7253166	C	0.0685374
rs4809117	C	0.0457094
rs7257140	G	0.0413848
rs6511348	A	-0.0480066
rs6511355	T	-0.0644304
rs8102770	T	-0.0900145
rs2915928	T	0.039023
rs2915927	G	0.0388099
rs892046	C	0.0452479
rs6511422	A	-0.0198731
rs8106680	C	-0.0257996
rs2362803	G	-0.0360726
rs7254300	C	-0.0308285
rs1000341	C	0.105969
rs4805798	A	0.0536125
rs1010488	C	-0.0106433
rs2109066	G	0.0239611
rs2159327	A	0.0284849
rs16961351	G	-0.048156
rs7252404	A	-0.0911238
rs8100624	T	-0.0814999
rs8101113	G	-0.0797752
rs2108594	T	-0.071568
rs12608619	T	-0.0492498
rs2193526	C	0.0182933
rs11665909	C	0.0196691
rs12973024	A	-0.0223629
rs10414550	G	0.0163602
rs12980305	T	-0.0189223
rs12984838	G	-0.0101407
rs10425332	A	0.0264859
rs7249269	A	-0.0177436
rs12461309	T	-0.0143885
rs12459775	G	-0.00935979
rs4805283	T	0.0136917
rs12151257	T	-0.0121301
rs4805296	T	0.0179938
rs2077487	T	0.0137587
rs6509109	G	0.017448
rs10425335	C	-0.00730029
rs11083723	T	-0.0154513
rs11083726	A	-0.00243196
rs10414009	T	-0.032318
rs10424092	A	-0.0143269
rs867815	G	-0.0198004
rs874541	A	-0.0100283
rs7248438	C	-0.0256877
rs10422290	T	-0.0883741
rs7260182	T	-0.019246
rs1469706	T	-0.0274755
rs10413904	C	-0.110987
rs8108111	G	0.00588919
rs10423930	G	0.0131278
rs2216341	T	0.00846419
rs10425007	C	0.0136718
rs17773647	G	0.00819226
rs7253662	T	0.00824116
rs7351109	C	0.0057925
rs10423259	A	0.0114602
rs8113496	G	0.0108615
rs8102393	C	0.00828995
rs8107784	T	0.00352475
rs1122022	A	0.00751616
rs2865878	C	0.0112666
rs10401431	G	0.0108401
rs17773922	C	0.00683405
rs10415713	T	0.000930524
rs10425546	T	0.00824225
rs10406567	C	0.0053238
rs8112403	G	0.0119209
rs10425388	T	0.00419274
rs7253264	G	0.00433529
rs4517902	C	0.000333852
rs4517903	C	0.00418833
rs4805371	T	0.00457976
rs10418080	T	-0.0345048
rs4805443	G	-0.0493764
rs2080887	A	0.0626257
rs7259325	G	-0.0632406
rs2024299	G	0.0383268
rs10415260	G	0.0421398
rs9630882	G	0.0301415
rs9304801	A	0.0398826
rs11084516	A	0.0371356
rs16964067	C	0.0215054
rs7247741	A	0.0501505
rs8113277	G	-0.116183
rs759952	G	-0.044654
rs8110100	G	-0.0550599
rs4805573	T	-0.0547143
rs11880513	A	-0.04889
rs4805574	G	-0.0529994
rs3786792	A	-0.0739357
rs1039106	G	0.0408563
rs1353531	T	0.0805783
rs10410601	G	0.0425858
rs10853911	T	0.0112043
rs2542294	C	0.0234499
rs12983588	T	-0.0306663
rs11084588	G	-0.031758
rs3885120	C	-0.0344821
rs2302969	A	0.0661614
rs7250780	C	0.0631629
rs9304837	G	0.0746972
rs12462021	C	0.0578715
rs3848596	T	0.0500403
rs3848597	A	0.0372217
rs7250593	T	-0.0741316
rs7249821	A	-0.121788
rs11084785	T	0.0454074
rs11084786	G	0.0621467
rs2862783	G	0.0432986
rs1811	G	0.0235129
rs2651109	C	0.0235537
rs1345658	A	0.028459
rs1063235	A	0.0305036
rs2651079	T	0.0390969
rs2546024	G	0.0178101
rs756971	G	-0.0416021
rs7259244	T	-0.067374
rs11668636	A	-0.049577
rs10406862	T	-0.0162983
rs12608517	C	-0.00954292
rs11669890	T	0.0481255
rs2871649	A	-0.0116893
rs2301734	A	0.0354388
rs2301737	T	0.0464647
rs2285745	C	-0.00764436
rs4806276	C	-0.00942658
rs2075472	T	0.062329
rs4555271	A	-0.0134335
rs2438514	G	-0.0135649
rs2432045	T	-0.0125891
rs2438517	T	-0.00439266
rs2432054	G	-0.00743145
rs2070132	A	-0.0105607
rs2945945	A	0.0104414
rs2945972	G	0.0137607
rs2945993	A	0.00666592
rs2385799	C	0.0124902
rs6417185	A	0.00511489
rs2945961	C	0.0133082
rs2967518	T	0.00948524
rs2967521	C	0.00972275
rs2271844	C	0.0140099
rs2385801	T	0.0071196
rs2912420	T	-0.00689391
rs2912422	G	-0.00386099
rs2967432	T	-0.0135668
rs2945988	T	-0.0424092
rs2945979	T	-0.0261009
rs2912438	C	-0.0247625
rs2278168	C	0.00547989
rs2912401	T	0.0117737
rs2912402	T	0.0129493
rs3108548	T	0.0138259
rs3745779	C	0.0124437
rs3108612	T	0.00811726
rs3108210	C	0.0135487
rs7254978	T	0.00157143
rs3108207	G	0.0106297
rs3108558	G	0.00600456
rs3108561	G	0.0156116
rs3108578	C	0.00724611
rs3108581	C	0.00747338
rs1726703	G	-0.0115981
rs10420413	T	-0.00833222
rs1302670	A	-0.00498666
rs12982205	G	-0.00705846
rs11667146	A	0.0605144
rs2562587	A	0.0451162
rs8108214	C	0.0416613
rs12151313	T	0.0309527
rs1879497	T	0.0547165
rs7249859	C	-0.0852726
rs12151267	G	-0.172233
rs10426860	C	0.0978984
rs8106269	T	-0.0251894
rs8109718	T	-0.025118
rs7249286	T	-0.0864971
rs170900	T	-0.0666688
rs337799	C	-0.0973239
rs4001941	A	-0.108161
rs8109818	A	-0.0137113
rs10406402	A	-0.0159267
rs1808682	A	0.0463002
rs2054675	C	-0.0150909
rs6508963	C	0.0226335
rs8100458	C	0.0208527
rs1872125	C	-0.0132899
rs8101756	C	-0.0207106
rs7250745	T	-0.0231408
rs16974799	T	-0.0165974
rs3745274	T	-0.00627101
rs2306606	T	-0.0137424
rs8192719	T	-0.0061634
rs11673270	C	-0.0145394
rs10853744	T	-0.0108548
rs344783	C	0.0672398
rs1062098	C	0.0382071
rs204547	C	-0.0415857
rs1897823	G	-0.034546
rs1004605	G	0.0391358
rs1727778	C	-0.123786
rs344807	C	0.120098
rs8109186	T	-0.11869
rs8102896	G	-0.0245301
rs6509303	C	-0.0344584
rs17659879	C	-0.0234565
rs10414860	G	-0.0221301
rs1052669	T	-0.047813
rs1052668	A	0.0524541
rs1035388	A	-0.0702112
rs11084002	T	0.0833735
rs8101040	A	0.0734292
rs17728296	A	0.115377
rs11084088	G	0.191354
rs1466302	G	-0.0655945
rs4802867	G	-0.039086
rs11667325	A	-0.0440865
rs17761865	G	0.0643007
rs8104987	C	0.114515
rs2241586	T	0.0595973
rs707313	G	0.0816528
rs4802926	T	0.0274296
rs2059818	C	0.0213296
rs324126	C	-0.0551068
rs12985487	G	-0.128204
rs8106200	T	0.0513924
rs6509658	G	0.0362494
rs423403	C	-0.166078
rs8101712	C	-0.0954446
rs8100732	G	0.0918499
rs10411879	G	-0.051421
rs10423364	A	-0.0470411
rs1749282	A	0.0631668
rs1654660	G	0.112448
rs17635546	A	0.0596297
rs7251151	C	0.0556183
rs299164	G	-0.0594378
rs302430	C	0.027639
rs302431	C	0.0945891
rs302456	G	0.025351
rs302458	T	0.0388132
rs17711239	C	-0.0842543
rs10405239	C	-0.122198
rs2163826	A	-0.0314486
rs41393444	A	-0.0375573
rs11883015	T	-0.0343128
rs35621418	C	-0.0228934
rs35081406	A	-0.0394421
rs2043599	G	-0.0221032
rs1436077	G	-0.0159129
rs7259764	G	-0.0630563
rs7247096	G	-0.0439106
rs1542038	T	0.0306782
rs1542039	C	0.0413518
rs4801332	A	0.070776
rs12052103	C	0.0532654
rs754622	A	0.0349421
rs1036238	T	0.104719
rs6510032	A	0.0278506
rs4361034	G	0.0406712
rs12460612	C	0.0524109
rs10426996	G	0.0652623
rs892168	G	0.0563483
rs9973275	T	0.110285
rs11879048	A	-0.0259469
rs13345715	A	-0.0352973
rs6510050	T	-0.0257425
rs10408146	T	-0.0291245
rs7252399	T	-0.034958
rs8109659	T	-0.00984338
rs10406954	C	-0.00751653
rs10415216	C	-0.00938379
rs10415639	C	-0.0198584
rs2097983	C	-0.0781495
rs4801216	T	-0.0240809
rs13345625	A	-0.0165469
rs8110400	A	-0.0644405
rs2016993	G	-0.0115948
rs8108694	G	-0.0245446
rs2041111	G	0.0586505
rs862707	G	0.0367415
rs17856896	T	0.0388753
rs2285668	T	-0.0412024
rs2269816	C	-0.0637267
rs12610728	G	-0.0529988
rs12611130	G	-0.0428826
rs11084508	A	-0.0287643
rs10409744	C	-0.0429288
rs9677004	G	0.0287825
rs2079033	G	0.0188644
rs10409798	C	0.00884329
rs9749085	A	0.0151551
rs9749218	T	0.0167089
rs9749254	T	0.000493229
rs12609093	C	0.00886817
rs3746221	C	0.00446368
rs3746220	G	0.00294955
rs11879465	T	0.0131535
rs3746218	C	0.0144739
rs3746216	C	0.0157717
rs3746210	A	0.00682583
rs10408464	G	0.0209819
rs10409262	A	0.0091351
rs10403851	G	0.0186447
rs2360530	G	0.0362552
rs12162230	G	0.0404011
rs3746208	C	0.0370931
rs2239986	G	0.0186784
rs10422444	C	0.0251554
rs2158013	G	0.0260693
rs260416	G	0.0746472
rs260419	C	0.0297248
rs260424	T	0.0354429
rs2445859	C	0.0543702
rs260428	C	0.0753082
rs260441	A	0.0278707
rs260461	A	0.117168
rs1051500	G	-0.0576121
rs1465789	A	-0.0281212
rs6659436	T	0.0447287
rs17034560	A	0.0258688
rs12135774	C	-0.0157739
rs12125492	G	-0.012837
rs11121548	T	-0.0127176
rs4846217	T	-0.0290104
rs9970001	G	-0.0129726
rs4846228	T	-0.0157072
rs2480786	T	0.0185132
rs2483678	C	0.01403
rs2506887	A	0.00900382
rs2480789	T	0.0169116
rs17035156	A	-0.0207998
rs6690493	G	-0.00795172
rs444516	T	0.00769608
rs2495024	C	0.018959
rs2486182	C	0.0227393
rs2495029	C	0.0166363
rs2486178	G	0.0186281
rs4557966	G	-0.0110915
rs10737914	T	-0.0193935
rs10927959	G	0.0178037
rs10928043	C	0.0243002
rs820623	T	0.0186258
rs703801	C	0.0249424
rs2993797	G	0.0202833
rs10927578	A	-0.0145546
rs6429696	T	-0.0215846
rs10754875	A	-0.0425864
rs2175774	A	0.0240632
rs10927753	C	0.00913641
rs12404105	T	0.0203369
rs4661345	G	0.0222666
rs742617	C	0.00790219
rs821000	G	0.0112479
rs279024	A	0.00581033
rs279025	C	0.0125331
rs279028	T	0.0112011
rs157133	T	0.0245501
rs2977265	A	0.0099521
rs3003456	A	0.0115228
rs2935923	G	0.0168648
rs2977244	T	0.0229733
rs2454178	T	0.00335626
rs1408953	C	0.0158824
rs2095518	G	0.0169068
rs619345	C	0.0079312
rs661977	C	0.0118267
rs10127575	A	0.0225894
rs12036744	T	0.0108808
rs9660184	T	0.00665677
rs12138463	A	-0.0301113
rs10907312	G	-0.00528705
rs12747775	T	-0.0219826
rs11261014	T	-0.0186605
rs3007729	C	0.032867
rs12724155	A	-0.00652011
rs11261021	C	-0.00823105
rs12061708	A	-0.00803215
rs872355	A	-0.015922
rs4531264	C	0.031972
rs12405928	C	0.0144544
rs12049433	T	0.00884867
rs851121	T	-0.0112204
rs510843	C	-0.0123174
rs6703297	C	-0.0459686
rs11583187	A	-0.0408298
rs11585820	G	-0.0314251
rs11587848	A	-0.023358
rs4278387	T	0.0254119
rs4504911	C	0.0206405
rs4508039	A	0.0176612
rs4912122	G	0.0173823
rs2745222	T	0.0345281
rs2792059	G	0.034012
rs3748748	A	-0.0308315
rs1473689	T	0.0276047
rs10917532	G	0.0232222
rs12133589	G	0.0212757
rs1473688	G	0.0165283
rs2294634	G	0.0417426
rs12035374	A	0.00297166
rs2281245	T	0.0395294
rs10917536	T	0.0131039
rs6426826	G	0.0156876
rs10799593	A	-0.0129649
rs17401735	G	-0.0222089
rs1046548	G	-0.0186496
rs10916670	T	-0.00638115
rs2066130	C	-0.00676004
rs483625	A	0.0190283
rs606980	T	0.0522063
rs10916703	A	0.0444787
rs3767227	A	-0.0171302
rs3767229	C	-0.00952752
rs11573253	T	-0.0129415
rs660414	G	0.0226232
rs2223225	T	0.00708983
rs4654849	A	-0.0125468
rs10916756	T	-0.0106217
rs10916764	A	0.00814718
rs4655195	G	0.0159706
rs4590651	T	0.0190663
rs2072752	G	0.0137006
rs1883165	T	0.00925246
rs4329481	G	-0.010701
rs1076623	A	0.0128413
rs10916769	G	0.0193578
rs12141992	A	0.0137934
rs10916777	T	0.0119196
rs12024068	A	-0.0203969
rs12049377	C	-0.00990361
rs12045307	C	-0.00906792
rs7541314	T	-0.0221943
rs12023000	G	-0.0217388
rs618041	T	-0.0331309
rs1689924	G	-0.0212397
rs11590928	T	0.0394726
rs742356	G	-0.0192751
rs17356059	T	-0.0161066
rs17356087	C	0.0261708
rs2744734	C	-0.0176294
rs2010062	T	-0.0147407
rs1033455	G	-0.0170589
rs6690148	T	-0.00853915
rs10917209	G	-0.0105315
rs10917225	C	-0.0158852
rs10799749	G	-0.00561059
rs1561624	G	-0.0242009
rs750012	T	0.0293681
rs10799762	C	0.0151412
rs10799764	T	0.0243168
rs1465889	T	0.0166918
rs4600017	A	-0.00960369
rs4654821	G	0.0140126
rs16827646	G	0.0319404
rs4649100	C	0.0108746
rs12405372	G	0.00871027
rs2999566	G	-0.00636249
rs586173	A	-0.00917199
rs12744386	T	0.0105734
rs10917430	T	0.02396
rs6683433	C	0.0110734
rs870549	C	0.0168296
rs7517309	G	0.0146151
rs6688902	C	0.0140171
rs12045815	G	0.0117926
rs11249057	A	0.0153318
rs11249058	A	-0.0126715
rs12063430	C	0.0117742
rs7525692	T	0.00734354
rs12121909	A	-0.02072
rs4492558	T	-0.0189671
rs1572786	C	-0.0181068
rs12563854	A	-0.00407293
rs4648960	T	-0.00940104
rs12405071	A	0.000587035
rs4648967	G	-0.00222166
rs12080352	T	0.0135677
rs6671571	G	0.00320556
rs1099285	G	0.00947367
rs7513064	G	-0.0118507
rs7513066	G	-0.0178745
rs6657823	G	-0.0192294
rs9438856	G	-0.0173214
rs7552060	A	-0.00890783
rs12122703	G	-0.00964048
rs9438551	T	0.0165451
rs4659374	T	0.0249983
rs2445635	G	0.010511
rs489259	C	-0.031033
rs169447	A	0.0105225
rs204059	G	0.00870618
rs204058	T	0.0136066
rs4654383	G	0.0103641
rs1038493	G	0.0065297
rs4578183	G	0.0101926
rs2171051	A	0.0108097
rs2985327	G	0.00965363
rs271350	G	-0.020376
rs387232	T	-0.0198694
rs10799083	C	-0.0178375
rs12035857	C	0.0335019
rs12403737	A	0.0452663
rs744528	T	0.0178666
rs12408702	T	-0.0246766
rs3104429	C	0.0149596
rs425593	C	-0.0156577
rs396648	T	-0.00883212
rs7518010	C	-0.00539588
rs12751256	G	0.017954
rs16833920	A	0.0450315
rs1212652	G	-0.0235448
rs2700541	A	-0.0159951
rs12405481	T	-0.0390191
rs2491142	C	-0.0237171
rs10914574	C	0.0120328
rs12126652	G	0.0137673
rs7516064	G	0.0156179
rs12131682	A	0.015639
rs7532773	A	0.0143372
rs7514359	T	0.0162171
rs7534760	C	0.0122322
rs12133164	C	0.0127019
rs16835014	G	0.00877375
rs6678025	A	0.0197762
rs10914577	A	0.00546231
rs12145456	G	0.0160605
rs12127859	T	0.00983205
rs6694737	A	-0.0663092
rs6692851	C	-0.0659428
rs7554118	A	-0.0688737
rs1321630	C	-0.0382595
rs16836066	C	-0.0328745
rs16836069	G	-0.0374427
rs7549758	T	-0.0178346
rs7545232	C	-0.0548692
rs1203134	T	-0.0926647
rs11264164	C	-0.0606828
rs11264167	A	-0.0477705
rs11264169	C	-0.054393
rs11264170	A	-0.0153755
rs6680302	A	-0.0139061
rs471710	T	-0.022259
rs1032722	C	-0.0182576
rs1027599	A	-0.0189556
rs2745485	A	0.0151773
rs10908348	A	-0.0184812
rs12093233	T	-0.0143933
rs11264041	C	-0.0196354
rs12136738	A	-0.0295332
rs7522526	T	-0.0307512
rs2745492	G	0.0163119
rs3011179	G	0.0345158
rs2985774	A	-0.0251474
rs1925382	A	0.022191
rs658866	C	0.0259588
rs7548027	C	0.0348702
rs4079876	T	0.0124519
rs4111953	A	0.00849722
rs12046969	A	-0.0135274
rs874243	G	-0.0170864
rs17499824	C	-0.0184781
rs12085567	A	-0.0123749
rs3934859	C	-0.0172566
rs784629	C	-0.0268284
rs6693041	A	-0.0255483
rs6701512	T	-0.0231828
rs6694437	G	-0.0273885
rs1974206	C	-0.00558414
rs7525033	T	-0.0189944
rs761164	G	-0.0144696
rs6681804	C	-0.0171499
rs6694800	T	-0.0365658
rs9438936	C	-0.00979211
rs12126903	A	-0.0184545
rs12117796	T	-0.0302168
rs2284446	G	-0.0188663
rs7511983	T	0.0408184
rs16827358	G	0.0237569
rs16865682	G	0.0206684
rs10489165	C	0.0286736
rs17412556	T	0.0205807
rs7553191	A	-0.0101326
rs3767955	A	-0.0132132
rs7524868	G	-0.00530956
rs7535398	A	-0.00607633
rs664350	C	0.0102869
rs620268	A	0.0247144
rs1333827	A	0.0049483
rs627178	T	0.0220319
rs518437	G	0.0300324
rs518312	C	0.0185619
rs11803654	C	0.0213353
rs11208830	A	0.0264912
rs3754176	A	-0.0110906
rs12408576	G	-0.016482
rs12731266	C	0.0438913
rs12740722	G	0.0349228
rs589239	A	-0.0255881
rs16830356	C	-0.0195931
rs13375593	A	-0.0271034
rs6695238	T	-0.0321029
rs11811512	G	-0.0503799
rs41509745	T	-0.0121674
rs7546818	G	0.0121904
rs12354267	C	-0.00284314
rs12760274	G	-0.00421657
rs3828139	T	-0.022365
rs12401813	C	-0.00666537
rs37471	T	-0.0127287
rs783304	G	0.0207626
rs17413167	G	-0.00965336
rs2057968	A	-0.0190322
rs2158821	A	-0.0119411
rs1007795	A	-0.0150562
rs6429532	G	-0.0109419
rs11210971	A	-0.0056936
rs12058835	A	-0.00795486
rs11576516	C	-0.00350803
rs1291169	C	-0.00899618
rs2799480	C	-0.00382877
rs926637	G	-0.00171356
rs2799477	G	-0.000642099
rs2528640	C	-0.00618289
rs1778906	T	-0.00781251
rs2799475	C	-0.0113034
rs325169	C	-0.00501632
rs325168	G	-0.00673105
rs459358	T	-0.00479979
rs325164	A	-0.0102013
rs325163	C	-0.00158151
rs325162	A	0.00101157
rs325161	G	0.00487671
rs1295803	C	0.0166895
rs325154	T	0.00175891
rs6429535	T	-0.0062848
rs11808967	G	-0.00275423
rs325149	C	0.00136109
rs325145	G	0.0076323
rs325143	A	0.00501732
rs161726	T	0.00749762
rs161725	T	0.00863317
rs161723	T	-0.00151938
rs4356094	T	-0.00136143
rs1989951	A	-0.00398384
rs226062	G	0.00929921
rs172853	G	0.000267467
rs1291178	T	0.00133996
rs226065	G	7.99376e-05
rs226069	A	0.00472559
rs6664827	G	-0.00707548
rs1890948	A	-0.00940983
rs781783	T	-0.0379913
rs3896232	G	-0.0250863
rs270756	C	-0.0119097
rs16832091	G	-0.0064185
rs17382948	T	-0.0125264
rs6704426	T	-0.00612772
rs6668417	G	-0.0104461
rs10789450	G	-0.0057597
rs7525308	G	0.00884099
rs11573562	A	0.0114891
rs7554177	A	0.004614
rs3795720	A	0.00992513
rs11211044	T	0.0114673
rs11211046	T	0.0146902
rs9988451	T	0.0061636
rs263966	A	-0.00115478
rs7525733	G	0.00461093
rs7535347	C	0.00417485
rs6666806	A	-0.00626561
rs8681	G	-0.00371269
rs7541207	C	0.00283695
rs3806405	G	0.00825707
rs11211066	T	0.00802001
rs13948	C	0.0139364
rs998418	C	-0.0135493
rs6678726	G	0.00508114
rs6671633	G	-0.0078509
rs9326141	A	0.00736562
rs2050884	G	0.00880073
rs7543428	G	0.0138153
rs7553318	G	0.00678257
rs4660852	T	0.0103228
rs4660853	T	0.00718635
rs2492840	A	-0.00366051
rs7532762	A	0.00968592
rs781226	C	-0.00914367
rs1826691	A	0.0077957
rs3790582	C	0.00264026
rs7531253	C	0.00530951
rs781232	T	-0.00441145
rs11211111	T	0.0089047
rs4660858	A	0.00689419
rs4660863	C	0.0101224
rs11211124	C	-0.000514854
rs12029322	T	0.00267003
rs4633317	C	0.00579917
rs12145431	G	0.00676154
rs12123884	C	0.0209462
rs12727019	C	0.0262517
rs2506985	G	0.0195613
rs11211546	C	0.0175985
rs1877719	C	0.0228899
rs1416045	T	0.00938631
rs12747763	C	0.00978846
rs3121537	G	-0.00828227
rs17105472	A	0.0284056
rs655065	T	0.0120459
rs590503	T	-0.0596117
rs17105629	C	0.00826998
rs11587574	T	0.0493854
rs10493151	T	0.00778063
rs4926844	A	0.0346364
rs3001645	T	0.0134084
rs3001644	A	0.0311273
rs12088501	G	0.0395406
rs12565493	C	-0.0257307
rs12142848	T	-0.0166413
rs9645408	C	-0.0135025
rs11205732	G	-0.0327262
rs12118892	T	-0.0146817
rs12131304	T	-0.0349979
rs12122697	T	-0.0127835
rs11205736	A	-0.0269182
rs12568008	A	-0.0133149
rs17106336	C	-0.0273055
rs11205742	A	-0.0202504
rs11577903	C	-0.00950894
rs10788929	C	-0.018021
rs11577260	A	-0.0289598
rs17106369	A	-0.014065
rs1539500	A	0.0079493
rs17108782	T	0.0162257
rs2073109	C	0.00572588
rs2479394	A	0.0223413
rs11206508	A	-0.0276864
rs2479393	G	0.0257201
rs207164	T	-0.00841435
rs6694538	T	-0.0112481
rs12146081	A	0.0976629
rs207149	C	-0.0121066
rs207148	T	-0.0302904
rs207138	T	-0.0264016
rs12117114	T	-0.200605
rs880385	G	0.014231
rs7555489	C	0.0183564
rs910270	G	0.00742081
rs7523391	A	0.010482
rs17417072	A	-0.0777932
rs2793673	C	-0.0125219
rs2792780	A	-0.0110663
rs2793679	G	-0.0170795
rs1572058	C	0.0546263
rs7539051	A	0.0207439
rs647962	T	-0.00514578
rs668551	C	-0.00923489
rs664142	G	-0.00442665
rs622299	T	-0.00699514
rs601662	G	-0.0146387
rs706476	C	-0.00612914
rs6699859	C	-0.0198152
rs585061	C	-0.00461531
rs578544	G	0.0129393
rs531729	T	0.0195072
rs472811	A	0.0133921
rs521147	A	0.011143
rs517412	C	0.00486458
rs17422457	T	-0.0324602
rs1539053	G	-0.011334
rs1524707	A	-0.011411
rs7548317	G	-0.00696924
rs7548624	G	-0.0312569
rs1404384	T	-0.0159388
rs12029004	A	-0.0141163
rs12085345	G	-0.0206042
rs2406279	C	0.0107424
rs10889070	A	0.0120699
rs553133	G	0.0117845
rs562867	A	0.00641652
rs4912184	A	0.00813699
rs11207180	C	-0.0187823
rs583128	T	0.0394518
rs552352	C	0.0240927
rs545696	G	0.0151711
rs6668411	C	0.023993
rs635459	C	0.0131286
rs4912192	G	-0.0238652
rs6664314	C	0.0283742
rs12405774	A	0.0186624
rs12117564	C	0.00692412
rs6661505	C	0.00642368
rs927743	T	0.0209632
rs2716105	T	0.00868632
rs11207332	C	0.0132856
rs2716115	A	0.0311169
rs2764914	G	0.00951248
rs12748496	A	0.0251199
rs4421613	T	-0.0109965
rs6687397	G	-0.00884389
rs298170	G	-0.0234225
rs454776	T	-0.0220434
rs6650097	G	0.00603139
rs2211560	C	0.0139485
rs647554	G	0.00677038
rs647995	C	0.00445904
rs12726882	T	0.00623784
rs1877734	A	0.00826579
rs7547264	T	0.00958887
rs476077	A	0.0138622
rs12759506	G	0.00602093
rs12740137	G	0.0200691
rs17303103	T	-0.0148314
rs367985	G	0.00133216
rs7546977	T	0.00452154
rs6657429	C	0.0108981
rs7532404	G	0.00542066
rs310171	C	-0.0144943
rs10493298	T	0.00722813
rs310172	T	-0.0105386
rs310174	T	-0.0213184
rs10889201	T	-0.018382
rs12028122	G	-0.0251597
rs12035256	T	-0.0266075
rs3748543	T	0.023361
rs334734	C	0.0348835
rs334733	C	0.0258276
rs406412	G	0.0186336
rs395936	T	0.00523955
rs11207745	C	-0.0204236
rs4915745	T	-0.0198526
rs3890764	A	-0.029426
rs1890266	T	0.0304779
rs11801816	G	-0.00873705
rs1933299	G	0.0378124
rs1933300	C	0.0424895
rs12028269	G	0.0226992
rs1933301	G	-0.00747545
rs1933302	T	-0.00287159
rs7516332	G	-0.0196212
rs7519647	G	-0.0121185
rs7539616	T	0.0256141
rs11208069	C	-0.0222333
rs953653	C	-0.01183
rs1391811	G	-0.0104228
rs12405572	G	0.0227424
rs6692500	T	0.0148593
rs12045168	C	0.0129116
rs4269797	C	0.0154354
rs6675284	T	0.0271403
rs10789138	T	-0.0233289
rs10493348	C	0.0343288
rs10889438	T	-0.0276119
rs11208273	T	-0.010173
rs684510	A	0.00486776
rs608471	A	0.0188123
rs637420	T	0.0259644
rs855852	C	0.0219364
rs855851	C	0.0183573
rs855850	C	0.0100375
rs855845	G	0.0182085
rs855843	G	0.015086
rs855839	A	0.0165861
rs855838	C	0.0267793
rs855821	T	0.0265744
rs855823	T	0.0201067
rs705525	C	0.00361835
rs285367	A	0.00576236
rs285370	A	0.00719965
rs285371	C	-2.40698e-05
rs285377	C	0.00362215
rs285384	A	0.00834555
rs285386	C	0.0202222
rs285395	C	0.0163292
rs6677577	A	-0.00706783
rs6656285	G	-0.0127872
rs7546975	C	-0.0450055
rs11583399	A	-0.0204131
rs10489902	G	-0.0158649
rs10489901	A	-0.00909944
rs11208366	C	-0.0150514
rs11208368	G	-0.0148575
rs7556367	T	-0.0245657
rs635154	C	-0.0239212
rs11208476	G	-0.0531566
rs17126742	A	-0.0158908
rs2375268	G	-0.0274971
rs6665381	A	-0.0584683
rs12089806	G	0.0259685
rs17126884	T	0.024576
rs17126894	C	0.0307751
rs11799558	T	0.0131725
rs10493372	A	0.00335561
rs12128391	G	0.00430347
rs17389481	G	0.00874803
rs12134044	G	0.0086566
rs310241	G	0.00807003
rs12129819	T	0.0222686
rs310244	A	0.0150498
rs2780820	A	0.00454436
rs2780894	T	0.0100835
rs2780895	T	0.0021369
rs310219	T	0.0130249
rs310216	A	0.0174285
rs2780900	T	0.0219825
rs310228	A	0.0390172
rs310225	A	0.0110562
rs310224	T	0.00595592
rs2780902	T	0.0136849
rs310231	G	0.0141427
rs310230	A	0.022655
rs3790541	T	-0.0156448
rs310209	A	0.0106531
rs4916009	T	-0.0187201
rs3014983	T	0.00899983
rs555146	C	0.0171685
rs1538345	C	0.00668352
rs7513840	A	0.00629444
rs12729349	A	-0.030824
rs10889520	A	0.0112589
rs4916019	G	0.0176527
rs7538882	A	0.0207526
rs10889522	G	0.00733634
rs10789169	C	0.0096423
rs11208591	A	0.0120675
rs6696301	A	0.00932862
rs6588144	C	0.0218486
rs11208645	G	0.018647
rs9436287	A	0.0158291
rs1045895	A	0.0131707
rs17412368	G	0.00487751
rs2025805	A	0.00629572
rs7524834	C	0.0125939
rs7513047	A	0.00624991
rs17412723	G	0.00475038
rs2767485	C	-0.0159849
rs1475397	T	-0.0035416
rs1782755	A	-0.00544909
rs1171278	T	-0.0105051
rs1171279	T	-0.0041141
rs17416194	A	0.0222683
rs10789196	C	0.0694134
rs12121677	C	-0.0400454
rs17407727	A	0.00595914
rs10493381	T	0.0123061
rs12741948	T	0.0185222
rs11208724	A	0.0622088
rs7539471	A	0.00521891
rs10493384	T	-0.0746441
rs2503161	T	0.0123022
rs563573	C	0.0201131
rs17128445	A	-0.0350847
rs1577844	G	0.0144347
rs2121054	G	0.026485
rs7532400	A	0.0204221
rs7532613	T	0.0192896
rs1445578	G	0.00726329
rs1445579	G	0.0286728
rs17129472	A	-0.0125768
rs17495916	C	-0.00913782
rs6690854	T	-0.0371573
rs482082	T	0.0137004
rs17129478	G	-0.0168445
rs1498349	G	-0.0159676
rs17496235	A	0.190574
rs12045569	G	-0.0161755
rs17461273	T	0.0129785
rs12142258	A	0.0198685
rs4655561	C	-0.0130334
rs11209108	G	-0.00852692
rs4655727	A	-0.0249032
rs12120145	C	0.00820158
rs12119894	C	0.0165757
rs11209133	C	-0.0365019
rs17474654	G	0.0183006
rs6671283	G	-0.0390123
rs12239301	G	0.0241805
rs1367444	C	-0.0402187
rs12406162	A	0.0137115
rs11209233	A	0.00629353
rs1430753	G	-0.0205351
rs2566774	C	-0.012997
rs10493454	G	0.0178412
rs12036450	G	-0.0134031
rs11209405	A	-0.00973971
rs2420826	A	0.0197442
rs1380665	G	0.0229811
rs4146494	G	-0.0139267
rs1245062	T	-0.0137806
rs1245060	C	-0.0218219
rs1245055	C	-0.0157214
rs10489551	T	0.0286427
rs1245036	A	-0.0199577
rs1796964	A	0.0159404
rs11209536	A	-0.0138444
rs17397812	A	-0.0065691
rs1361493	C	0.0107099
rs12037173	G	-0.0115686
rs1327881	T	-0.0144491
rs12032951	T	-0.0289391
rs12040177	A	-0.00546427
rs1015819	C	-0.0162786
rs12046022	A	-0.0115251
rs12030875	T	-0.0212238
rs12047627	A	-0.0188367
rs12027422	G	-0.00210803
rs12035355	T	-0.00537694
rs10889864	G	-0.00326082
rs12032155	C	-0.0202643
rs12035905	C	-0.0123448
rs8179494	G	-0.0110876
rs12035691	T	-0.0295564
rs4650093	T	0.0191451
rs622721	T	-0.0261325
rs2300167	C	-0.00937305
rs5675	G	0.0065915
rs2300177	T	0.0137927
rs17090910	C	0.0180477
rs12411099	G	0.024689
rs12026468	T	0.0162216
rs2163502	G	-0.0057207
rs1517753	A	0.0127889
rs12144847	A	-0.0218712
rs1506454	A	-0.0164512
rs12127469	A	-0.0162889
rs11209782	G	0.0210178
rs10889916	T	-0.00313282
rs1155175	C	-0.00463626
rs6703162	C	-0.00248212
rs1517760	T	0.000817233
rs7553624	T	0.00739046
rs11209788	G	0.00365857
rs357230	G	-0.00831562
rs357233	G	-0.0119799
rs357234	A	-0.0121004
rs1334000	C	-0.0157704
rs1335223	T	-0.0171559
rs10889921	C	0.00221674
rs11209800	A	0.0173042
rs7529884	T	0.00770912
rs12136092	A	-0.00837583
rs2781160	G	0.00243833
rs1577396	C	0.00526534
rs1814054	T	-0.0194644
rs1814055	A	-0.0271262
rs1426178	A	-0.0247445
rs12025922	T	-0.00698518
rs1426179	T	-0.00601781
rs12045130	T	-0.011169
rs11210220	G	0.00650112
rs11210222	C	0.00821622
rs12564336	C	0.00852881
rs6671002	G	0.00393395
rs1923236	C	0.0113565
rs1338654	T	0.0051365
rs1885251	T	0.0100343
rs12035848	A	0.0138047
rs12754690	T	0.0136512
rs9425120	T	0.0118806
rs11210266	T	0.0101077
rs7534840	G	0.00447166
rs11210274	T	0.00810156
rs959414	G	0.00594496
rs1384883	T	0.00382355
rs4650245	T	0.00699566
rs1483795	C	0.00671371
rs7535929	G	0.00623428
rs10789387	A	0.00872766
rs11210407	G	-0.00712735
rs17524893	T	-0.0094804
rs1601153	T	0.00104114
rs1483790	C	-0.00104165
rs11210427	T	-0.00394195
rs17591292	T	0.0118998
rs1047127	C	0.0158558
rs11806946	A	0.00690049
rs4422957	C	0.00685157
rs792310	A	0.00983919
rs577367	G	0.00527511
rs12046751	G	-0.00219097
rs571848	G	0.00771944
rs489941	A	0.00443314
rs520806	T	0.00693801
rs17592080	A	0.0196584
rs792321	G	0.00514234
rs11210443	C	-0.00492276
rs3765651	A	-0.0124655
rs277362	C	0.0172246
rs277351	T	0.0126809
rs7524570	G	-0.0207152
rs7366494	T	0.00387911
rs6593547	T	0.00983794
rs12035100	A	0.0121279
rs12039557	T	0.00330715
rs4949665	C	0.0127655
rs11579822	G	0.0367176
rs1146658	A	0.014556
rs17660531	A	-0.0166042
rs1251578	T	-0.0216446
rs1251577	A	-0.00708096
rs289678	A	0.0064069
rs552890	A	0.00244374
rs447383	T	0.0077632
rs6673424	A	0.0112719
rs17098119	A	0.00753871
rs17610084	T	0.0187013
rs12091356	C	0.0284034
rs289701	T	0.017104
rs915403	C	0.0224412
rs915404	G	0.00660157
rs3011995	A	0.00838754
rs167050	C	0.0196053
rs12096348	C	-0.0229518
rs1436085	C	-0.0351947
rs12125529	A	-0.0583389
rs619463	A	0.0121916
rs651752	C	0.0135554
rs11578253	C	0.00970186
rs10873913	A	0.030908
rs9661973	A	0.0648496
rs1252590	A	0.00387778
rs1146669	T	0.0130088
rs1252592	A	0.0109377
rs1146672	A	0.00419987
rs1252593	T	0.00259668
rs1252597	A	0.0108015
rs199680	G	-0.016029
rs199678	G	-0.0111292
rs199690	T	-0.00777553
rs199691	C	-0.0310733
rs11162307	G	0.0239418
rs11590309	A	-0.0105842
rs12044353	A	-0.0280289
rs1780731	T	0.0114681
rs2996691	G	0.00823668
rs17411879	C	-0.0121619
rs41508249	A	0.0135566
rs17102993	T	0.0173265
rs17103009	C	0.0407032
rs6686663	T	0.0076474
rs12064290	G	0.0200784
rs6665036	T	0.0241386
rs17103116	C	0.00823839
rs11162708	C	0.0337994
rs11162710	T	0.0214844
rs12071040	C	0.0272917
rs12086369	T	0.0349007
rs10493660	G	-0.0186805
rs1572347	G	-0.00726162
rs1414411	C	-0.0129224
rs17104311	A	-0.00648701
rs7545328	G	0.0127068
rs7512762	A	-0.022929
rs11162940	C	-0.0105158
rs4503307	T	0.0246419
rs11162962	C	-0.0193475
rs12759041	C	0.0205796
rs1539484	A	0.0149776
rs1776284	T	0.0228591
rs1776290	A	0.0314034
rs11588728	C	0.0234923
rs1687856	A	0.0151773
rs4607823	T	0.0510779
rs17105199	G	0.0279497
rs17105202	G	0.0124715
rs17105403	A	0.00870242
rs11576922	T	-0.0190188
rs17105538	G	0.0127222
rs12075367	A	0.0179025
rs17105542	T	0.0207431
rs11576605	T	0.0163151
rs11586583	C	0.0200332
rs4650554	A	0.015658
rs10874250	A	0.0104779
rs12142040	G	0.00897553
rs12726352	C	0.0169778
rs4650559	C	0.0149776
rs9425192	G	-0.0184697
rs9662923	C	-0.019029
rs11163315	G	-0.0126745
rs9425230	T	-0.0323972
rs11163372	T	0.0152862
rs4970653	C	0.00759572
rs709749	A	-0.0124408
rs785643	A	-0.0207778
rs11579295	G	0.00994218
rs9729834	A	0.0120575
rs4363415	T	0.0249365
rs6689622	C	-0.00993286
rs1814136	T	-0.00859824
rs12563352	T	-0.0178134
rs2389318	T	-0.00485536
rs1493978	G	-0.014273
rs11163519	T	-0.0117227
rs12140830	C	-0.00947534
rs12065806	T	-0.0127902
rs6657408	A	-0.0112991
rs11163533	G	-0.0160144
rs17108733	G	-0.00983488
rs373905	T	0.00751444
rs4662155	A	-0.0121688
rs453456	A	0.0103003
rs2787985	G	0.00634095
rs7540130	A	0.000252835
rs7532665	G	0.0258265
rs1327112	A	0.0229765
rs17530979	T	0.0146826
rs4662181	G	-0.0188633
rs12120103	C	-0.0090889
rs6676907	T	-0.0111293
rs12405566	G	-0.00981785
rs984779	C	0.00604303
rs537877	T	0.00798138
rs12146035	T	-0.00183264
rs11163658	T	-0.0188421
rs12754211	G	-0.0119267
rs10487982	G	-0.0162999
rs6664860	C	-0.010196
rs12741037	A	-0.0167078
rs7521143	A	-0.0114409
rs12403322	G	0.0118051
rs12047942	A	0.0165198
rs7522657	G	0.0210961
rs4465227	T	0.0369772
rs12124087	C	-0.0134777
rs12135472	C	-0.0141187
rs12125932	T	-0.015545
rs4347229	G	0.0520263
rs12120817	G	-0.0185885
rs12121952	G	-0.0131038
rs12135099	A	-0.00908704
rs6576912	A	-0.0134382
rs6576913	C	-0.00462971
rs12130451	C	-0.0359382
rs1811643	A	-0.0213799
rs9324141	T	-0.0606333
rs10159252	C	-0.036984
rs709764	A	-0.0153046
rs817482	C	-0.0162116
rs4556376	T	0.0145364
rs4475769	T	0.00747959
rs4907137	A	0.00612186
rs1026468	C	0.00401485
rs2125372	T	0.00857915
rs17121745	G	-0.0188182
rs1020770	T	0.00700907
rs817479	C	-0.00419147
rs817387	A	0.0106781
rs10493761	C	0.0344768
rs817395	G	0.00924888
rs12750492	A	0.0144364
rs817413	T	-0.0058533
rs817427	A	-0.00625686
rs817429	T	-0.0138846
rs817432	G	-0.0193424
rs817440	A	-0.0098799
rs817452	A	-0.0136089
rs10873694	T	0.00980263
rs10782543	A	-0.0177779
rs17123650	T	-0.0127922
rs6660237	G	-0.029904
rs9432848	A	-0.0145139
rs6671589	T	-0.0106495
rs7524465	C	-0.0226694
rs7515154	T	-0.0310635
rs7529910	C	-0.0204084
rs10747317	A	-0.0109716
rs7531640	T	-0.0208779
rs2647394	G	0.00663585
rs962409	C	0.00168329
rs2735592	T	0.00683995
rs2735591	G	0.00766831
rs6670921	A	0.00961264
rs11587512	G	0.00222573
rs7554249	T	0.0100398
rs17125439	A	-0.0204819
rs233104	T	-0.0173142
rs3768226	C	0.00838701
rs6673833	G	0.0114004
rs17127565	C	-0.037277
rs11161618	T	0.00709751
rs16908	C	-0.0204888
rs5744329	A	-0.0133302
rs7542364	G	0.0123396
rs10873824	G	0.0117694
rs4233323	A	-0.0247946
rs12736459	G	0.021795
rs12402858	G	0.0137477
rs7517567	C	-0.0672726
rs6701916	T	0.0196727
rs4655977	C	0.0215716
rs726300	G	0.0184631
rs1490168	G	0.0161244
rs2220555	G	0.0709321
rs12745451	T	0.0127968
rs2390439	C	0.0131163
rs12734079	T	0.0300226
rs12041762	T	-0.0153779
rs12567486	C	-0.00699108
rs4656020	A	0.0157705
rs514070	A	-0.0225375
rs583808	A	-0.013345
rs527607	C	-0.0211203
rs926795	T	0.0136243
rs2747181	C	0.0218707
rs6684950	T	-0.0326852
rs6700240	A	-0.0662849
rs6664200	C	-0.0395725
rs17099897	T	-0.0143778
rs7511840	T	-0.0106025
rs9287139	G	-0.0330976
rs10489887	T	-0.0264956
rs6679897	A	-0.0360829
rs17130613	C	-0.00557321
rs11807196	G	-0.0171308
rs11808481	G	-0.0358767
rs12239981	C	-0.00858737
rs17130619	G	-0.0308518
rs1018571	C	-0.0305294
rs6704470	G	-0.02305
rs951464	C	-0.0123131
rs10218485	C	-0.00884184
rs12402131	T	-0.0139355
rs17130648	C	-0.0178529
rs13376108	C	-0.0626442
rs6660788	T	-0.0108193
rs6428490	T	-0.023467
rs12565149	G	-0.0144363
rs6428492	C	-0.0115185
rs2077694	T	-0.0226648
rs607131	T	-0.0122092
rs928653	A	0.0383339
rs6428528	A	0.023909
rs6669782	G	0.015914
rs1984129	A	0.0181606
rs928656	T	0.028052
rs4491050	T	0.0371886
rs4421571	T	0.0239839
rs10801741	A	-0.00635993
rs17130836	T	-0.0167777
rs12565034	T	-0.0261479
rs17509369	G	0.0430666
rs6428576	A	0.0147116
rs11580678	T	-0.0098729
rs17463487	G	0.0146493
rs7546709	T	0.00988029
rs6428586	G	0.011207
rs6428587	C	0.0077098
rs1396315	C	0.0294744
rs2221660	G	0.00359258
rs4658158	T	-0.00532702
rs10801810	C	-0.00573001
rs10754303	C	-0.00864201
rs17131041	T	-0.0304001
rs17131043	A	-0.0473628
rs7556538	C	-0.036766
rs1857241	T	-0.0318899
rs12087135	T	-0.0105782
rs4233428	G	-0.0163178
rs4233429	G	-0.0162067
rs164983	C	-0.0103635
rs10493856	T	-0.011382
rs10875030	C	-0.00723881
rs1337107	G	-0.00995158
rs1678778	A	-0.0201479
rs7535547	T	0.0183518
rs1146509	T	-0.0102094
rs12128453	A	0.0189233
rs841675	C	-0.0126271
rs2022309	T	0.0328717
rs841685	C	0.015137
rs11590799	A	-0.0257738
rs6700314	A	0.0326985
rs3860360	T	0.0307523
rs11165284	T	0.0133097
rs12137333	C	0.0257941
rs11165361	C	-0.0192112
rs12135590	C	-0.0066683
rs4949957	G	-0.0231514
rs259323	A	0.0157849
rs259322	G	0.0234927
rs12061105	T	-0.00436031
rs2064664	A	-0.00721631
rs1474883	C	-0.006604
rs9803946	A	-0.00460075
rs12035613	A	-0.00229438
rs1415566	G	-0.00651442
rs595311	A	-0.0139171
rs638793	T	-0.0113142
rs17114028	A	-0.0303671
rs10874931	G	0.0150446
rs11165461	T	0.021817
rs2781162	C	0.0361356
rs1995802	A	-0.0522622
rs4245671	T	-0.00700507
rs10783020	G	-0.0110118
rs10874952	C	-0.0107225
rs6657506	A	-0.00262044
rs4641341	G	-0.00912887
rs4345843	T	-0.00180926
rs6685261	G	-0.00286098
rs10874955	T	-0.00799709
rs4472800	T	-0.00981183
rs1342395	A	-0.00552276
rs4949971	G	-0.00545269
rs1361740	C	-0.00597907
rs12034762	T	-0.0132207
rs1418460	T	-0.000197961
rs6593688	G	-0.0113119
rs12742524	T	-0.0102114
rs1342398	G	-0.00329273
rs10874962	T	-0.00564366
rs1342397	T	-0.0116382
rs11165509	G	-0.00763396
rs10874965	T	-0.0257433
rs11165517	T	-0.0238113
rs12405938	C	-0.00978148
rs6658172	G	-0.0221892
rs6593689	G	-0.01699
rs4323760	T	-0.012846
rs10783030	A	-0.0113517
rs10783031	T	-0.0171822
rs10874974	T	-0.00382334
rs4316403	A	-0.0130095
rs12037176	A	-0.00245035
rs12042005	T	-0.0101765
rs321576	G	0.0100686
rs12085212	T	0.0298613
rs511274	G	-0.0317296
rs6673531	A	-0.00383509
rs12752407	C	-0.0057559
rs12022396	G	-0.00723597
rs1591868	G	0.000499582
rs3908925	G	-0.00478777
rs4949941	G	-0.0100913
rs7552545	T	-0.00444893
rs3762411	A	-0.00270489
rs6661004	T	-0.00448515
rs10875032	T	-0.00851766
rs273877	A	-0.00141208
rs273876	T	-4.32669e-05
rs7548031	T	-0.00115704
rs3762409	A	-0.00986947
rs6683362	C	-0.00525181
rs2681194	T	0.00464759
rs1976805	C	-0.0137954
rs4950016	A	-0.0102352
rs2030342	T	-0.0151679
rs2932317	T	0.0145313
rs10875039	A	-0.0100362
rs6671669	G	-0.0126795
rs11165754	T	-0.0080118
rs67530	C	-0.012135
rs4950019	T	0.0116089
rs10875044	A	0.00696573
rs17430460	C	0.0187987
rs291593	A	-0.0173805
rs10449721	G	0.0196439
rs11165783	C	-0.0193834
rs2137975	C	0.0171036
rs17471640	C	0.0125302
rs12564297	C	0.030537
rs9783115	A	-0.0178546
rs9782950	C	-0.0034851
rs11165845	G	0.0178241
rs12040045	T	-0.0150188
rs11165854	T	-0.0602262
rs7541618	G	-0.00220804
rs7512213	G	-0.0166763
rs11165861	T	-0.0101555
rs12022799	A	-0.00970204
rs12030174	T	-0.0111153
rs4434871	C	-0.00408992
rs945879	T	-0.0323938
rs11165867	T	-0.00694873
rs6687374	A	-0.00583136
rs6693628	T	-0.0166355
rs4497250	A	-0.00458537
rs6662252	A	-0.0124311
rs12097515	A	-0.0166213
rs12743537	T	-0.0105381
rs12724493	A	-0.0184671
rs309052	T	0.0339987
rs302787	G	-0.0104111
rs302788	A	-0.0223407
rs7528845	T	-0.031004
rs17120117	T	-0.0332925
rs17120121	A	-0.0229559
rs17120126	T	-0.0315137
rs712886	A	-0.0222273
rs17120188	C	-0.0199538
rs819922	T	-0.0280571
rs7537537	A	-0.0122057
rs17122341	A	-0.0165428
rs7531643	C	-0.0367156
rs3767830	C	-0.0168495
rs6688996	T	-0.0157919
rs6704172	C	-0.0146008
rs6703191	C	-0.00791661
rs10493922	A	-0.00917225
rs17123757	C	0.0249634
rs474227	G	0.0107693
rs7535288	A	0.00996198
rs10875355	G	-0.011982
rs1922987	C	-0.0087017
rs12132713	G	-0.0148539
rs10493945	T	-0.00512839
rs17124137	C	-0.0130596
rs17124151	A	-0.0182565
rs12735623	T	-0.0157024
rs4908120	A	-0.0155106
rs12136524	A	-0.0139018
rs12134067	C	-0.00850367
rs1418931	A	0.0194806
rs959163	A	-0.0183612
rs12045345	C	-0.0259612
rs1327583	T	-0.0234771
rs1327582	G	-0.0220376
rs12118497	G	-0.0131723
rs6672092	A	-0.00929811
rs2218476	G	-0.00680927
rs965060	A	-0.0242491
rs11164301	A	-0.0215901
rs10493976	T	-0.0146246
rs2184823	T	-0.00553484
rs1415102	T	-0.01809
rs12047793	T	-0.005708
rs6688672	A	-0.00507042
rs6657751	C	-0.00789048
rs4908211	A	0.0097105
rs10782869	A	0.0044484
rs4564159	C	0.0145198
rs6661510	G	0.0105693
rs6670467	A	0.00790366
rs2997421	G	-0.0184155
rs10493981	G	-0.0279617
rs11164409	A	-0.00795704
rs12028737	G	-0.0091747
rs1938364	A	-0.0020492
rs4301653	C	-0.00643048
rs2096129	A	-0.0180282
rs1934709	T	0.0287113
rs7539441	G	-0.0114116
rs1517422	C	0.0109543
rs1868828	T	-0.0173131
rs606756	T	0.0280218
rs688406	A	0.00986703
rs471949	G	0.0139012
rs486226	A	0.0148745
rs524323	G	0.0152503
rs514099	A	0.00895927
rs1597178	G	-0.0141074
rs1115851	A	0.0238784
rs2121968	G	0.0108934
rs12037287	T	0.0118541
rs11184316	T	0.0191599
rs11802067	G	0.00981586
rs635466	G	-0.0101557
rs12046537	T	0.0109001
rs587675	A	-0.0381896
rs7526120	C	0.00787951
rs12035891	C	0.0050504
rs10881360	C	0.0216133
rs11809017	A	0.00955659
rs12089011	C	0.0248479
rs640257	G	-0.0140101
rs11590544	G	0.00726167
rs12060979	G	0.0526321
rs7528260	C	0.0183947
rs12034417	T	0.0384574
rs17016826	C	0.0327591
rs9435409	T	-0.0124979
rs12568304	A	0.00811214
rs1330226	T	0.00950783
rs1928718	T	0.015968
rs11184847	G	0.0063026
rs11184856	G	0.00618626
rs12059925	T	0.0128802
rs12745982	C	0.0104041
rs12565323	A	0.00526333
rs2026790	C	0.00853074
rs12142091	T	0.00435098
rs12034371	C	-0.0383638
rs4511147	G	-0.015812
rs12076959	G	-0.0177752
rs12023595	A	-0.00676133
rs6582974	G	-0.000282498
rs6697697	T	-0.00781646
rs12030878	C	-0.00845281
rs7524708	A	-0.013332
rs10881442	T	-0.0121094
rs10881443	G	-0.00609232
rs4494161	A	-0.00953452
rs17437302	A	0.0146061
rs4462181	G	-0.0140992
rs4336881	C	-0.019945
rs12138646	A	0.0127766
rs7520289	A	-0.0149679
rs12060755	G	-0.00978816
rs9887893	A	-0.00188348
rs2176758	T	-0.00935789
rs1519883	T	-0.00618106
rs11184985	C	0.00447102
rs990198	A	-0.00664403
rs12119184	A	0.0139658
rs12137571	T	0.00729494
rs17440619	C	0.0106359
rs4244126	G	-0.0441125
rs17018696	G	-0.0436804
rs17621536	G	0.0282421
rs12405585	A	0.0160463
rs191378	A	-0.0193775
rs6537885	C	0.0093774
rs11577194	C	0.0156072
rs11579145	A	0.0103266
rs7537693	A	-0.0174816
rs11102123	T	0.0346499
rs4839026	G	-0.0158284
rs6537663	C	-0.0226225
rs1281174	C	0.01745
rs7553815	G	-0.0236423
rs7554231	G	-0.0209931
rs1149185	T	-0.00710123
rs1782839	T	-0.00712558
rs1371363	C	-0.022268
rs7551294	T	0.024044
rs1144601	C	-0.0186926
rs1282275	A	0.0322381
rs325913	T	0.0192728
rs325914	C	0.0436186
rs325931	G	0.0340693
rs17026961	A	0.0109655
rs12128628	A	-0.00488331
rs7412290	A	-0.00859198
rs28531702	G	-0.00684994
rs11102244	T	-0.0158866
rs10494133	C	-0.0113218
rs2786152	C	-0.010813
rs12076798	A	-0.00157144
rs17027410	A	-0.00597767
rs2275253	G	-0.0159972
rs12094378	T	-0.00278713
rs10776724	A	-0.00258702
rs1832286	C	-0.0170279
rs7532160	A	-0.0129732
rs12029516	T	-0.0115824
rs11589320	A	-0.00568485
rs6689147	C	-0.0105128
rs10776726	G	-0.0145415
rs17027476	C	-0.0113017
rs2184884	A	-0.0181112
rs9645351	A	-0.0175491
rs4838908	T	0.046348
rs4839127	G	0.019339
rs3767602	A	-0.0421166
rs3394	C	-0.0223124
rs1415792	C	-0.00931086
rs1415793	A	-0.0135447
rs2364813	C	-0.0180076
rs2786991	C	-0.0166261
rs2477425	C	-0.0115002
rs11102314	T	0.0246257
rs11102317	G	0.0184699
rs11102318	G	0.0135502
rs11576942	T	-0.00762636
rs2477429	G	0.0228775
rs474722	C	0.0114267
rs10489469	T	0.0187986
rs531692	A	-0.00168154
rs7526355	A	-0.0149989
rs480578	A	0.00526369
rs486982	A	0.00637222
rs6573	A	0.0224896
rs1047401	C	0.0128433
rs11102368	T	0.015401
rs12125092	C	0.0122709
rs391886	T	0.0144762
rs269110	C	0.0159328
rs12121953	T	0.00308952
rs103521	T	0.00163659
rs7531453	A	0.0124653
rs385768	T	0.00981714
rs11800501	A	0.00898592
rs11801758	A	0.00756334
rs12122815	C	0.0100349
rs269097	G	0.0125424
rs17742164	A	-0.0175543
rs2932537	G	-0.00546596
rs11810241	G	-0.0101614
rs17032085	G	0.0219979
rs870475	A	-0.0164886
rs12402202	C	-0.0175993
rs10776776	G	-0.0173722
rs2938338	C	-0.0168196
rs1330700	T	-0.0154572
rs6537808	G	-0.0112761
rs6695728	A	0.0122663
rs6684831	C	0.0155417
rs11804407	A	-0.0380043
rs1777710	C	0.00950599
rs1627157	G	0.027135
rs1286233	G	0.00947938
rs1286231	C	0.0150934
rs9429549	T	-0.00287557
rs1146178	A	-0.0163623
rs1294382	C	-0.0234786
rs1299543	G	-0.0114648
rs1298590	C	-0.0174157
rs12090216	A	0.0171496
rs12081407	A	0.0106913
rs4623701	T	0.013098
rs735882	A	0.00962309
rs11580293	T	-0.00543463
rs4396120	C	-0.00507915
rs35672929	G	-0.0112714
rs6697857	C	-0.0209034
rs12758323	C	-0.0174582
rs6682982	A	-0.0196396
rs7520982	C	-0.00769528
rs10489749	A	-0.0305439
rs7531156	G	-0.0444893
rs7541124	G	-0.0111036
rs10754436	G	-0.0343635
rs10737765	T	-0.0142652
rs519264	C	-0.0203885
rs497573	G	-0.00834256
rs1938263	G	-0.00750935
rs12081441	T	-0.0207086
rs12044199	T	-0.0294194
rs7555542	A	-0.0121806
rs1885012	C	-0.0504555
rs2245559	A	-0.0576183
rs2246148	C	-0.0274164
rs9428247	G	-0.0317376
rs2474931	G	-0.0449004
rs2764506	C	0.0294596
rs2755140	A	0.0184808
rs2755124	A	0.0155002
rs2712299	T	0.0350797
rs2712264	C	0.0191597
rs2764480	C	0.00868639
rs17022390	C	0.0233286
rs17185996	C	0.0256156
rs10494221	T	0.0280505
rs12408286	T	-0.0066693
rs2843017	T	0.0019729
rs10754420	G	-0.0159758
rs2843014	T	0.00880774
rs1052972	T	0.0135653
rs699778	G	-0.0108707
rs947271	G	-0.0278675
rs10802134	G	-0.0177872
rs6428841	A	-0.0111839
rs2282402	G	0.0147174
rs2282403	A	-0.0122389
rs894467	T	0.0240193
rs894470	G	0.0452541
rs7546434	G	0.00885469
rs4534444	C	0.0237678
rs2354434	G	0.0333556
rs6680778	C	0.0173521
rs7530962	G	-0.0360515
rs955955	A	0.0274804
rs12068365	A	0.0269236
rs6664387	G	0.0303719
rs16832976	C	0.0201108
rs12090246	A	0.0163454
rs12089658	A	0.00985602
rs12088941	C	0.0142026
rs3124315	G	0.0153405
rs3001978	C	0.0102156
rs4845733	C	0.011721
rs10888466	T	0.0115467
rs10888467	A	0.00740182
rs4845736	A	0.00444543
rs11588174	C	0.00146904
rs10749669	T	0.00784946
rs4845741	G	0.00459224
rs4845742	A	0.00387281
rs1496045	T	-0.00212278
rs4845423	G	0.010226
rs4845745	T	0.0106309
rs11204937	T	0.00633839
rs1390487	A	0.00486189
rs7550106	C	0.00281299
rs1390488	C	0.000964094
rs10888470	C	-0.00110731
rs10888471	C	0.0153718
rs4845750	C	0.00319186
rs2338430	C	0.00292668
rs11204947	T	-0.00347876
rs11204948	A	-0.00025259
rs10888473	A	0.00283763
rs6587666	T	-0.00616853
rs11204981	A	-0.00281232
rs1858480	G	0.00267393
rs3126091	C	-0.00174331
rs2065954	G	-0.00757522
rs12568784	T	-0.000513938
rs3818831	A	-0.00610328
rs11204985	A	-0.00563426
rs941935	G	-0.0078424
rs6668764	C	-0.0122441
rs4322234	G	-0.0150979
rs11204998	C	-0.00928868
rs12407319	C	-0.00532782
rs7515448	G	-0.00798109
rs7521839	G	-0.00397273
rs6696556	T	-0.0119623
rs477621	C	-0.0069278
rs11205105	T	0.015308
rs12568028	G	0.00894017
rs6694602	A	0.0198736
rs1048534	A	0.0199062
rs12025125	T	0.0144616
rs6701216	T	0.0138664
rs6701221	T	0.0231815
rs12724639	G	-0.00908929
rs2481065	A	-0.0183548
rs9660850	A	-0.0210047
rs11589949	G	-0.0131482
rs2229238	C	-0.00506809
rs7514452	T	-0.0139712
rs4072391	C	-0.00942198
rs7526293	C	-0.00362046
rs11265622	G	-0.00986214
rs12568083	C	-0.00943201
rs4478801	A	-0.0196452
rs6684921	C	-0.0103745
rs6700296	C	-0.00936269
rs5018567	C	-0.00839362
rs6674171	G	0.0115926
rs4584384	C	-0.0140349
rs7551873	T	0.0105718
rs7556449	G	0.0132564
rs12136771	C	-0.00765905
rs3811448	A	0.0191793
rs16838099	T	-0.0170668
rs1412329	T	-0.0192467
rs2765501	A	-0.0171032
rs10796989	C	-0.0101538
rs10796990	G	-0.0169611
rs10908613	A	-0.0226538
rs10796993	T	-0.0209327
rs12049103	C	0.0115835
rs12061312	G	0.0311096
rs4971191	G	0.0188809
rs11264899	G	-0.0176229
rs11264900	G	-0.0162797
rs10752623	C	0.0129724
rs7550055	G	-0.0143301
rs960893	G	-0.0108401
rs2188114	G	-0.0240201
rs2820161	T	-0.0187425
rs11588375	C	0.0121969
rs4656236	A	-0.0126771
rs2275674	C	0.0156419
rs1446965	G	0.0423581
rs1446966	G	-0.0120595
rs1037144	A	-0.0050895
rs876538	C	-0.0148798
rs2808630	T	-0.00774537
rs2808634	C	-0.0197131
rs2211321	C	-0.0112013
rs3122014	A	-0.0105622
rs11588887	A	-0.0124115
rs4656849	G	-0.0113278
rs12028921	G	-0.0493444
rs12039372	T	-0.098364
rs10800422	T	0.0221352
rs164161	T	-0.0222337
rs16863635	T	-0.00867392
rs6662016	T	-0.000407467
rs12022205	T	-0.0114432
rs6672561	G	-0.0190276
rs1510267	G	-0.00557032
rs1011848	A	-0.009449
rs4657212	T	-0.0207964
rs6699770	A	-0.0133206
rs6691351	G	-0.00742485
rs6679069	T	-0.0153621
rs1912453	G	-0.0164572
rs12132001	C	-0.0260378
rs12090563	A	-0.0130946
rs12024415	T	-0.015833
rs12031354	A	-0.0217976
rs4233394	G	-0.0101881
rs4540634	C	-0.00219538
rs17489752	T	-0.0129954
rs12128758	C	0.0117903
rs10799881	C	0.0102542
rs10917636	T	0.00519172
rs10917637	A	0.00701053
rs2880640	C	-0.00822746
rs4657238	C	-0.0111103
rs10917638	C	0.0133079
rs10753595	C	0.018782
rs12132788	G	0.00761937
rs10799886	C	0.00765937
rs12124940	T	0.00866306
rs12132905	T	0.0129698
rs951437	T	-0.0307712
rs951439	T	0.0154258
rs11807823	G	0.0546865
rs10917682	G	0.0429607
rs2292275	C	-0.0129551
rs2292276	C	0.0106968
rs3010373	G	-0.0135415
rs2136243	C	-0.0297874
rs3013487	G	0.00564275
rs10917742	T	-0.0373265
rs11586885	A	-0.0168709
rs3013484	G	0.0118751
rs10799916	C	-0.00740082
rs12119507	T	-0.00683061
rs4657276	C	-0.00741429
rs12140907	G	-0.0201185
rs4132526	G	-0.0254098
rs2791150	C	0.0115943
rs2791152	C	0.0183414
rs1934523	G	-0.00705145
rs1934521	C	-0.00866441
rs10917787	A	-0.0283198
rs16855420	G	-0.0368725
rs16855425	T	-0.025214
rs12061531	T	-0.0106384
rs12039583	G	-0.0287605
rs10799928	T	-0.0268497
rs10917804	C	0.0284522
rs16856652	T	0.0385334
rs1441176	A	0.00607761
rs2033966	A	0.0160484
rs12563932	C	0.0736584
rs6684316	T	0.00565358
rs7550282	C	0.0102661
rs12143594	A	0.0164571
rs12127998	T	0.024008
rs12131118	T	0.00994801
rs12143203	T	0.00510383
rs10918059	C	0.0112131
rs12089801	A	-0.00596823
rs6698381	C	-0.0181075
rs4657406	T	0.0322619
rs6675585	A	-0.0186358
rs185904	A	0.0272926
rs6662013	T	0.0221649
rs4656480	C	0.0428899
rs10800219	A	0.0217063
rs12033120	C	-0.0145494
rs1389779	A	-0.0188244
rs10918460	C	-0.0166316
rs12043123	C	-0.00942192
rs4657554	G	-0.0178443
rs7512054	T	-0.00882575
rs16857149	T	-0.009978
rs16857179	C	-0.00790262
rs6691101	T	0.028783
rs7544608	A	0.0413241
rs12044474	T	0.0259252
rs994963	T	0.032265
rs12096958	C	0.0314519
rs269678	A	0.0129433
rs10800299	T	0.00567235
rs6657119	A	0.01711
rs2209012	G	0.00858041
rs1407814	C	0.0108334
rs3736846	C	0.00605805
rs7545357	C	0.0120086
rs7522390	G	0.00630921
rs10800306	T	0.00873199
rs12130236	A	0.0108395
rs10918685	T	0.01233
rs2093658	T	0.0139306
rs4507986	A	9.45455e-05
rs10753756	A	0.00281095
rs3767436	A	0.00480546
rs2273964	A	0.0178763
rs10753757	C	0.0104633
rs41322644	G	0.0157387
rs6672997	A	0.0160809
rs968020	A	0.0209819
rs7525424	T	0.00990313
rs11581009	T	0.0119959
rs2294817	A	0.0114706
rs6427119	A	0.00741134
rs3753934	T	0.0166093
rs10918826	T	0.0110238
rs10918827	T	0.0104043
rs11582396	T	0.00609718
rs7538795	G	0.0161174
rs12097383	A	0.0155423
rs6663258	G	0.0280021
rs11580138	T	-0.0261552
rs7515197	A	-0.0114377
rs2179501	G	-0.00679966
rs1933095	T	-0.0112923
rs2419115	A	-0.0166001
rs16828139	G	-0.00839505
rs10918931	C	-0.017017
rs6693141	G	-0.0146701
rs538060	C	-0.0143642
rs857633	T	-0.000230829
rs6683991	C	0.0217219
rs1570334	T	0.063999
rs10800393	T	0.0143012
rs10919011	G	0.00896217
rs2065129	A	0.0105311
rs10489364	T	0.00740437
rs6657987	T	0.00334663
rs4142003	G	0.00889638
rs6427160	C	0.0126916
rs3007378	T	-0.0109712
rs3007381	G	-0.00761082
rs3007382	A	-0.00767598
rs1033805	G	-0.0116767
rs12069869	G	-0.0234679
rs1358713	G	-0.018374
rs1200100	A	0.016014
rs16862199	C	-0.0253742
rs6656463	C	0.0166557
rs2236868	A	-0.0146867
rs3917683	C	-0.0138455
rs732314	C	-0.0134721
rs10919407	T	0.0130204
rs16863369	T	0.00670022
rs11578119	T	-0.00992654
rs12120764	A	-0.0165687
rs7541966	T	0.0140845
rs12402471	A	0.0257296
rs733190	C	0.0269185
rs2819530	C	0.00844165
rs532688	C	-0.0742387
rs479960	T	0.0242262
rs583578	G	0.0278756
rs508742	C	0.022947
rs683128	G	0.0255053
rs12060919	C	0.0358074
rs16845072	C	0.0384569
rs16845082	A	0.0170685
rs11799419	T	0.0455427
rs1012507	T	0.0160256
rs704840	G	0.00950018
rs10489265	C	0.0158178
rs2022449	T	0.0223627
rs844663	C	0.0102363
rs10912580	G	0.0196394
rs12037210	T	0.00309415
rs6675929	T	0.00773758
rs728908	C	0.0204479
rs1886639	T	0.0132537
rs12043475	C	0.0124296
rs1461019	G	0.00692158
rs1925340	A	0.0189852
rs7520814	T	0.0192448
rs723122	G	0.00516659
rs6425246	G	0.0139914
rs6425249	T	0.00621578
rs2422433	C	0.0239409
rs10912647	T	0.00836961
rs7521981	A	0.00709589
rs12094153	A	0.0165453
rs2205614	A	0.00927187
rs1012876	A	0.0251068
rs1012877	T	0.00900883
rs10912909	C	0.0222251
rs2205613	G	0.0117979
rs2205612	C	0.0100224
rs875326	T	-0.0103054
rs10489323	A	-0.017673
rs11802001	A	-0.018786
rs7551235	A	-0.017525
rs726030	C	-0.0135939
rs16848281	C	-0.0215765
rs1351963	C	0.00989809
rs2236879	A	0.0132602
rs859434	T	-0.0166837
rs2021832	C	0.0291936
rs10912968	A	-0.0100607
rs859400	T	-0.0227654
rs1534901	A	0.00955767
rs479282	A	0.00491201
rs561334	T	0.00427765
rs669355	G	0.0089728
rs671000	C	0.00345805
rs1325914	A	-0.00779257
rs12142588	A	0.0114259
rs1409142	A	0.0199544
rs1409143	T	0.014119
rs6425361	C	0.00819025
rs6667722	C	0.0020113
rs6667913	C	0.0166346
rs7537684	C	0.0356306
rs12023065	A	0.0375348
rs1340998	C	0.0054224
rs2209558	C	0.012781
rs478276	T	-0.0257262
rs4652206	A	0.0138511
rs16850406	T	0.0203174
rs17314157	G	-0.0265205
rs12746344	A	-0.0130993
rs16851688	T	0.0376543
rs3131308	G	0.0131864
rs3117754	C	0.00657829
rs7522738	G	-0.0120926
rs12140439	A	-0.0114345
rs932676	A	0.00725444
rs3117751	G	0.00547129
rs10913424	C	0.0795092
rs4652267	C	0.0711319
rs10913431	T	0.0531553
rs12735595	A	0.0042985
rs7542718	T	0.0308204
rs11586243	C	0.0182115
rs1854289	T	0.00663494
rs2902200	G	0.00623354
rs12757638	A	0.00997237
rs1332948	G	-0.0300331
rs7415740	G	-0.044154
rs11802142	A	-0.0572221
rs10753193	G	0.0306064
rs12122753	C	0.00489661
rs10913817	C	0.00576579
rs6657893	A	0.00769663
rs1328594	C	-0.00746816
rs4610966	G	-0.013587
rs6672701	A	0.00468868
rs12564117	C	0.005946
rs4652432	A	0.0104225
rs4652433	T	0.0115344
rs4651045	A	0.0136454
rs10913872	C	-0.0172885
rs7413636	T	-0.0123274
rs3843266	A	-0.00346677
rs2487740	C	0.0128215
rs2245195	T	0.00520939
rs4310406	G	0.023035
rs9425483	G	-0.00982978
rs2764453	C	0.00526811
rs2764454	T	0.0225888
rs2794968	C	0.00462358
rs10494525	T	0.0219254
rs10798744	A	-0.0131686
rs2764435	G	0.00684888
rs822704	C	0.0188589
rs4259605	C	-0.00250263
rs4651063	C	-0.00616787
rs6425625	C	-0.0325466
rs1418102	T	-0.00796861
rs12691484	A	-0.0139428
rs4642852	A	-0.0118103
rs6661208	C	-0.0129306
rs10798761	T	-0.023677
rs10914002	T	-0.0185089
rs10737345	C	-0.00747531
rs4532796	A	-0.0168609
rs7515052	C	-0.0119497
rs946634	A	-0.0208738
rs946635	G	-0.0145875
rs2331739	C	0.00204679
rs2331545	G	-0.000289465
rs2331546	T	0.0356245
rs6425648	C	0.025518
rs4652522	G	0.00937632
rs3908502	C	0.0272925
rs3827708	T	-0.0243307
rs10910849	A	-0.00531681
rs7546157	C	-0.0195154
rs10797664	T	-0.0129632
rs4651082	C	-0.0179828
rs6662507	A	-0.0136924
rs2332267	T	0.0150437
rs477956	T	0.0109013
rs16857380	G	0.0198809
rs4652663	C	-0.0365688
rs10494541	G	-0.0121509
rs11587378	A	-0.0130182
rs4651109	C	-0.0250473
rs199914	T	-0.0571926
rs4083386	C	0.0278143
rs6680280	C	0.0317336
rs12139532	T	0.0695029
rs17505650	A	0.0219073
rs266530	C	-0.0150404
rs266539	G	-0.0211025
rs501085	A	0.0170759
rs10911098	A	-0.0133991
rs17568993	T	-0.02818
rs17503555	C	-0.0179499
rs16859675	C	0.0114099
rs672525	A	0.0114201
rs3118182	G	0.020305
rs10494572	A	0.0180655
rs10911495	T	-0.010824
rs10797934	A	-0.0282213
rs16822432	A	0.0209705
rs16822450	G	0.0489826
rs7550633	C	0.0240033
rs7528006	G	0.0254994
rs4650653	T	0.0316221
rs13374592	G	0.0294406
rs10489579	G	-0.00232069
rs10798000	A	-0.0015241
rs7512290	C	-0.0072066
rs6424972	T	-0.00508829
rs6698109	G	-0.0101097
rs2050566	G	-0.00388035
rs2146328	G	-0.00328219
rs7543962	A	-0.00663294
rs7533198	A	-0.00458922
rs1415072	C	-0.00986949
rs6660169	C	0.000738291
rs6673303	C	-0.0104329
rs7550586	G	-0.00354929
rs951428	T	-0.00489596
rs12135172	T	-0.00285287
rs6666742	A	-0.00686877
rs7539658	C	-0.00319055
rs883753	T	-0.00558659
rs2378910	A	-0.00675496
rs1889976	A	-0.00806844
rs12041704	G	-0.0047049
rs10911700	A	-0.00491607
rs10798003	A	-0.0054773
rs7123	C	-0.00879082
rs726567	G	-0.0051113
rs7545878	G	-0.00584996
rs4651254	C	-0.00691924
rs977004	G	-0.0102641
rs10911713	T	0.00026239
rs1474837	T	-0.00165228
rs2144291	A	-0.00444004
rs10911725	A	-0.0154558
rs10911726	A	-0.00453421
rs1407272	T	-0.0158133
rs971224	A	-0.0112798
rs10127540	C	-0.0158106
rs35425624	T	-0.00469261
rs1407429	A	-0.0099713
rs6697503	C	-0.0128579
rs1322358	A	-0.0157289
rs6660510	G	-0.0107325
rs17447869	C	-0.005631
rs16824564	G	-0.00431754
rs17448216	G	-0.00370606
rs17448230	G	-0.00374088
rs7556537	C	-0.00604552
rs2057385	C	-0.00494386
rs12078444	C	-0.00653164
rs10911781	A	-0.0013771
rs1475113	A	-0.00792668
rs2208711	C	-0.00985384
rs2891230	A	-0.00707919
rs2146098	G	-0.00441854
rs12565788	G	-0.0061244
rs721153	G	-0.00704426
rs10489756	A	-0.00405366
rs12080760	T	-0.00762589
rs6664918	G	-0.0035671
rs3737941	G	-0.0187183
rs7545010	G	-0.0119436
rs1547084	G	0.0105063
rs2037959	C	0.00431375
rs1003127	G	0.015106
rs10752991	C	-0.00695832
rs2383559	C	-0.0132137
rs10752993	T	-0.0110134
rs2179911	G	-0.00308999
rs2383560	T	-0.00418432
rs2092701	G	-0.00780411
rs1884022	C	-0.0111334
rs330749	A	0.0119228
rs7532843	C	0.00298285
rs12122381	C	0.0416204
rs12131731	C	0.0213282
rs1032539	A	0.0137929
rs10798106	A	0.026549
rs7523068	A	0.0124269
rs2802471	A	0.0271739
rs1285527	C	0.0229548
rs11583351	G	-0.0119583
rs12740452	C	-0.0254252
rs4651373	C	-0.0137952
rs4651374	A	-0.021562
rs7527494	G	-0.00397039
rs12145400	G	-0.00367605
rs35233922	G	0.0241736
rs673503	G	-0.0141551
rs1407709	C	-0.0179958
rs6675714	G	-0.010175
rs10436898	G	-0.0124409
rs7550535	C	-0.00354266
rs2861426	A	-0.0079749
rs4442366	A	-0.00655602
rs10921088	A	-0.00815557
rs12738395	C	-0.0140038
rs7538991	A	-0.00873446
rs1539390	T	-0.00782789
rs3909054	T	-0.00987948
rs7517688	C	-0.0124309
rs10801408	T	-0.00717516
rs7544452	G	-0.00343544
rs10922227	A	-0.00501054
rs1119030	A	-0.007942
rs10922232	G	-0.0079401
rs11586173	G	-0.0134516
rs12094365	G	0.0400336
rs6691002	G	0.0336726
rs943636	T	0.029469
rs12405769	C	0.0516311
rs10920835	G	0.0194332
rs9787057	T	0.0292398
rs1431139	T	0.0125697
rs634828	G	-0.010247
rs12408861	T	0.0257947
rs12033842	A	0.00737708
rs12047650	A	0.0189715
rs16834026	C	0.010071
rs12569272	T	-0.021426
rs10921089	G	-0.0167824
rs4657856	C	-0.011323
rs10465598	T	0.0119591
rs11806873	G	0.00404373
rs17690008	G	-0.0158009
rs1887628	C	-0.0145638
rs1410388	G	0.0133972
rs1328180	C	0.00976268
rs1328181	G	0.00401558
rs17742496	G	-0.0108915
rs11577001	C	0.0764722
rs12034367	G	-0.0214366
rs11583319	G	0.014683
rs6702421	T	0.00778175
rs10737693	C	-0.00597648
rs16841842	A	0.00826435
rs12117045	A	0.00812595
rs12121863	G	0.0149692
rs12125942	G	0.0196495
rs904576	A	-0.0226566
rs6678151	C	-0.00698855
rs12120352	T	0.0174102
rs6692930	A	-0.0151277
rs12138550	T	0.0194685
rs12561995	G	-0.0129998
rs12127496	C	0.0133769
rs1013936	T	0.0112887
rs6656521	C	0.0195336
rs515638	A	-0.00700439
rs11580692	T	0.0223715
rs17633802	G	0.025843
rs507473	A	-0.00984733
rs11579495	C	0.0175898
rs577752	T	-0.00796273
rs2152872	A	-0.0151012
rs10753850	C	-0.00705392
rs11583891	A	0.0356783
rs2184965	C	-0.00813444
rs1359748	C	-0.00597046
rs10800631	T	-0.00929263
rs1409779	A	-0.00996194
rs1361106	A	-0.0216245
rs10494795	C	-0.00975682
rs10494796	A	-0.00943159
rs7517388	A	-0.0172301
rs2786723	T	-0.0185528
rs2812263	C	-0.0119258
rs1337728	G	-0.0236555
rs17696499	C	-0.00428563
rs12564677	A	0.0122037
rs17722290	A	-0.0240635
rs2737662	G	-0.0101129
rs10800665	A	-0.0206327
rs7517998	A	-0.00752118
rs7519005	G	-0.0282042
rs2030721	A	0.0597191
rs3820427	A	0.0492151
rs2365650	C	0.100609
rs4950838	C	-0.0122796
rs7532633	C	0.0299086
rs2270543	C	-0.0140004
rs2275354	C	-0.0212802
rs4534452	G	-0.0282005
rs4631764	T	-0.0167028
rs10793758	G	-0.0164816
rs7546241	A	-0.0170794
rs11240700	C	-0.015112
rs12026655	T	-0.021871
rs11240701	A	-0.0137157
rs4581328	C	-0.00984301
rs4614318	T	-0.0357812
rs3795571	G	-0.0130962
rs10900562	T	-0.010671
rs6665623	A	-0.0129864
rs6683388	G	-0.00499258
rs6679037	T	-0.00781664
rs4619032	A	-0.00682232
rs4434894	A	-0.013934
rs4412655	A	-0.0244355
rs4951325	A	-0.00594526
rs6702854	G	-0.00982047
rs6702751	C	-0.00803891
rs4951327	A	-0.00803597
rs4951329	T	-0.00164178
rs4512713	T	-0.00367462
rs4288652	A	-0.0021119
rs4245724	T	-0.00757276
rs4951054	G	-0.0028607
rs12040324	G	-0.0020683
rs3795570	G	-0.00602798
rs10900568	C	-0.00294094
rs4453105	A	-0.00505351
rs7520626	A	-0.00427153
rs4951338	G	-0.0105516
rs10751446	T	-0.01058
rs4951056	T	0.359899
rs6675149	G	-0.0175201
rs11240712	G	-0.011113
rs4951340	G	-0.013673
rs10900571	T	-0.014372
rs10793759	C	-0.0110852
rs10793760	A	-0.0123994
rs7551075	C	-0.0237534
rs10751447	A	-0.0131485
rs4951347	C	-0.0189943
rs4951348	T	-0.0134249
rs4245726	C	-0.014567
rs4951352	G	-0.021825
rs11240735	C	-0.0114686
rs3789052	T	0.0180014
rs3789051	T	0.0151796
rs10458588	C	0.0174446
rs12030639	T	-0.139482
rs12038102	A	0.014047
rs11240762	T	0.0131188
rs12143943	A	0.00713975
rs4950953	C	0.0136163
rs7541449	A	0.015501
rs1563827	A	0.0028213
rs898385	G	0.0229397
rs868097	T	0.0130961
rs3795567	G	0.0192347
rs3789047	G	0.0142969
rs3789046	A	0.00810394
rs3747632	A	0.0185989
rs11810663	G	0.0161565
rs7531012	A	-0.0455669
rs7553871	A	-0.013233
rs3795550	T	-0.0127579
rs10793740	G	-0.0190245
rs6693578	C	-0.0147593
rs10779478	T	-0.0143021
rs10863711	C	-0.00825328
rs7512541	T	-0.0108611
rs11584983	C	-0.0130971
rs4845116	G	-0.0379736
rs7539999	A	0.0125729
rs10218826	T	0.0247211
rs1856746	G	0.0105233
rs11119981	A	0.0138513
rs11117636	T	-0.00819727
rs6667140	G	-0.00352248
rs1257573	A	0.0239862
rs2135924	A	-0.0116977
rs311299	A	0.00745591
rs509501	C	0.0095007
rs311285	T	0.0132941
rs12139795	G	-0.00819624
rs1032980	T	0.0117051
rs1507764	A	-0.0152378
rs9429774	A	-0.00466584
rs1048971	A	-0.00243708
rs17615	A	-0.00208835
rs4308977	C	-0.0142972
rs17616	A	-0.0200763
rs2182909	C	-0.00329272
rs859709	A	-0.0263574
rs11118918	T	-0.0151462
rs12041505	A	-0.0147246
rs652727	T	0.00922035
rs545947	C	0.0256528
rs17012514	A	0.0198309
rs6662504	A	0.0102587
rs717705	A	0.0171746
rs1499585	A	-0.0450081
rs17014039	C	0.0198818
rs4844863	A	-0.0262376
rs2236893	C	-0.0167208
rs4393158	G	-0.0788722
rs926578	T	0.0151532
rs17016247	T	0.00926882
rs12217125	G	0.0180066
rs12410510	T	-0.0258088
rs12060387	A	-0.0951884
rs9430044	G	-0.0165664
rs1934619	A	-0.0109103
rs17260718	C	-0.00426755
rs11119583	C	-0.0127565
rs1934628	A	-0.00833764
rs17016821	A	-0.00675939
rs1934629	T	-0.0428128
rs7535110	G	-0.00939992
rs1934636	A	-0.0175599
rs1777264	C	0.00534365
rs1934611	A	-0.00737945
rs1770213	C	0.0100168
rs17260816	C	-0.00441061
rs1890840	T	0.0129753
rs1770219	A	0.0106079
rs7529524	T	0.0120191
rs3111257	C	-0.00451677
rs3111258	G	-0.00402441
rs11811405	G	0.00880408
rs6700747	C	-0.000119788
rs12118279	A	0.0117228
rs11580084	A	0.00882932
rs4951520	A	0.00843905
rs6540679	G	0.0124884
rs10863888	G	0.0105532
rs4951522	A	0.0165851
rs7550702	C	0.0072503
rs4951523	G	0.0141332
rs4951744	A	0.00128399
rs4951745	C	0.00302982
rs2292483	A	0.00360761
rs3738199	G	-0.00372455
rs784379	A	0.00222945
rs34418448	G	-0.00561911
rs784385	G	0.00835276
rs12739630	A	-0.00517518
rs12733930	A	-0.00775507
rs1055565	A	-0.00623187
rs11580728	T	-0.00563153
rs11579557	A	-0.00742423
rs1663517	T	0.00302541
rs17017569	T	-0.0193949
rs2120671	C	-0.0229543
rs7355098	C	-0.0495159
rs17017668	A	-0.0249887
rs17695731	T	-0.0171334
rs4951583	T	0.0201837
rs3002284	C	0.00876883
rs320463	A	-0.0208269
rs320464	G	-0.0169118
rs12141140	C	0.0145426
rs4233314	C	0.01851
rs2075422	T	-0.0160894
rs701898	A	-0.0321009
rs853734	C	-0.0528949
rs701895	G	-0.0329587
rs4655314	T	0.020726
rs6697593	A	-0.0206367
rs4295859	C	0.0294098
rs1450597	A	0.0117736
rs7538270	A	0.00984638
rs4655371	T	0.00387848
rs1245005	C	-0.0122075
rs11587867	C	-0.00718631
rs9429920	G	-0.0101876
rs1261868	C	-0.00533513
rs4359011	T	-0.0111546
rs4596850	A	-0.010443
rs1779665	C	-0.0166099
rs11120598	C	-0.0187688
rs4655414	C	0.00786147
rs4655426	T	-0.0270729
rs2797218	G	0.0248234
rs2820710	G	0.0193701
rs17025239	A	-0.013976
rs4846616	A	0.00840236
rs11117642	A	0.0128444
rs10779270	T	-0.0154875
rs11117643	G	0.0056147
rs11117644	T	-0.00123479
rs4532915	T	-0.00949569
rs946465	T	-0.00678275
rs12027901	C	0.0139838
rs1416613	G	-0.0149018
rs1416612	C	-0.0105466
rs2133123	T	-0.0373274
rs12028510	G	0.0210675
rs12121367	C	-0.0134655
rs4846631	G	-0.0113101
rs6695824	T	-0.0110071
rs6703796	C	-0.0104271
rs10779276	G	-0.010936
rs12144183	C	0.00871209
rs17043570	T	0.0196484
rs1361332	A	-0.0400888
rs17689429	G	0.0158153
rs12127523	G	0.0103303
rs557114	G	-0.0157397
rs561609	G	-0.00941654
rs265119	T	-0.0336407
rs265120	G	-0.0207733
rs187286	C	-0.0405278
rs265140	T	-0.0216671
rs10458467	C	0.0142707
rs2184010	T	0.0241391
rs1930301	A	0.021695
rs7532704	T	0.0109683
rs6604562	G	0.00128604
rs10482751	C	0.0109109
rs10863396	A	0.012786
rs12029576	A	0.00910654
rs12038116	G	-0.0164807
rs4846553	A	-0.00837453
rs2791562	A	0.0263722
rs2820454	G	0.0132319
rs2820455	T	0.0377511
rs2791563	G	0.0200209
rs2791542	A	0.0206599
rs9431182	G	0.006525
rs1694594	C	0.023275
rs425437	G	-0.00958719
rs437078	G	-0.0256445
rs2807863	G	0.0117889
rs945448	C	0.00237114
rs2784272	A	0.0100931
rs2807867	A	0.0103243
rs2484699	T	0.0154815
rs10779417	A	0.00781416
rs10495159	G	0.0128697
rs1335929	C	0.0149261
rs2992650	G	-0.0165426
rs11118647	A	-0.0109684
rs7554672	A	0.0195353
rs6541181	T	-0.0231215
rs7522767	G	-0.0163487
rs10863595	T	-0.0130318
rs6687985	T	-0.0137484
rs17010076	C	-0.0245929
rs17493593	G	0.0219546
rs11118885	C	-0.0231266
rs17487717	T	-0.0189924
rs1772283	C	-0.0456901
rs6689850	C	0.0608394
rs12082133	C	0.0546679
rs2678370	C	-0.062453
rs2678369	A	-0.0522667
rs825148	T	-0.0611057
rs866637	A	-0.0428333
rs4511103	A	0.0133168
rs908803	T	-0.0175731
rs908802	A	-0.0290466
rs2176600	T	0.018087
rs4653568	G	0.0183381
rs2011117	T	0.0169652
rs10495222	G	0.0170121
rs10799576	T	0.0259668
rs16849369	T	-0.0158204
rs880368	T	-0.00963853
rs12033478	C	-0.0188996
rs12034925	T	0.00726186
rs10495234	A	0.0189711
rs12038486	A	-0.0301331
rs1011382	G	-0.0251355
rs360097	A	-0.0153333
rs360101	A	-0.00879966
rs360102	A	-0.0100858
rs360103	A	-0.0152347
rs1527365	T	0.00881158
rs4653737	T	-0.0167604
rs2889481	G	0.0285008
rs6691873	C	0.032923
rs12033364	A	-0.0144818
rs4653468	G	-0.015047
rs12041000	A	-0.0185271
rs12048223	T	-0.0107745
rs4653789	C	-0.0134973
rs2670450	A	0.0192765
rs4653809	T	0.00982879
rs2718216	T	0.0122576
rs16847625	C	0.0186636
rs4653826	G	0.0121814
rs4233226	T	0.00862209
rs4653828	A	0.0157373
rs4075861	A	0.0124542
rs16847690	C	0.00967383
rs4329477	T	-0.00696712
rs3014267	A	0.00847202
rs10916133	C	0.0108837
rs6670351	A	-0.0239769
rs12118780	T	0.00350565
rs12025219	A	0.0132419
rs6670816	C	-0.0239773
rs801114	G	0.0110077
rs10799492	T	0.00658632
rs778374	T	-0.0334746
rs687723	C	0.00801166
rs6664745	A	-0.0113456
rs6664857	A	-0.0266578
rs10864761	C	-0.0101868
rs4846992	G	-0.0193576
rs12044467	G	-0.0202283
rs10082026	C	-0.0261844
rs4847022	G	-0.0145787
rs6680995	C	-0.00678007
rs11122617	T	-0.011425
rs877968	A	-0.011189
rs12076984	G	-0.00654488
rs12084370	T	-0.00883987
rs7515331	C	-0.018746
rs6663181	G	0.00789169
rs6663193	C	0.0201071
rs11585540	G	0.0155953
rs1467469	C	0.0190076
rs740492	T	-0.0167206
rs1637938	G	-0.021399
rs200584	C	-0.0310519
rs853464	A	-0.0203065
rs1202585	C	-0.0189382
rs1202592	A	-0.00933082
rs1202593	A	-0.00961877
rs1202594	G	-0.0200015
rs12049333	A	0.0329145
rs12048739	G	0.0126285
rs10495310	C	-0.0634635
rs4658890	T	-0.00795491
rs821634	A	0.0193446
rs17832277	C	0.0312911
rs17832385	T	0.0206798
rs9725346	A	0.0277052
rs10752787	G	0.0219853
rs10797563	C	0.0247995
rs4649267	T	0.00589164
rs12410681	A	0.0113897
rs10495326	C	0.01308
rs1359629	G	0.00876913
rs1359630	T	0.00748847
rs12117917	C	0.0118094
rs10910542	A	0.00649232
rs6671306	G	0.017797
rs10495329	C	-0.0225933
rs6689943	T	0.0183647
rs12566466	G	0.0178589
rs4649213	T	-0.0235885
rs7546115	T	-0.0220865
rs7513538	C	-0.0132523
rs1294268	T	0.0282543
rs1294266	A	0.0138378
rs6665230	C	-0.0122002
rs7526011	C	-0.0106848
rs1533777	C	-0.00405822
rs3737841	A	0.0147499
rs12562017	G	0.0421605
rs16859289	A	0.022276
rs615625	C	-0.0172627
rs657931	A	0.00615297
rs611978	G	0.00649788
rs525573	A	0.0121195
rs11806065	A	-0.00697459
rs1339430	G	-0.0200469
rs11809077	A	-0.0118175
rs16859557	C	-0.0157827
rs7530423	C	-0.0118846
rs16859566	C	-0.0106984
rs16859567	G	-0.0025621
rs16859578	A	-0.00497423
rs6661049	A	-0.00508666
rs13373821	G	-0.00943403
rs1948500	T	-0.00896354
rs1948501	A	-0.0132216
rs1948502	C	-0.0168668
rs10752768	A	-0.0153791
rs6685925	G	-0.0143239
rs7539665	T	-0.011397
rs7541879	A	0.0342971
rs12136535	G	-0.00841703
rs10797527	G	-0.00782708
rs10797528	G	-0.0111823
rs12089698	C	-0.0109148
rs16842564	C	0.0373609
rs12143142	G	-0.0120976
rs12751747	G	-0.0229678
rs16842588	A	0.0368229
rs2067795	A	0.0289463
rs2067798	T	-0.00806168
rs936411	A	-0.0151192
rs10910353	G	-0.00831699
rs10910359	T	-0.00542479
rs686182	A	0.0382614
rs493453	T	0.0265713
rs683909	T	0.0263352
rs559987	G	-0.0214404
rs538272	C	-0.0105278
rs642487	A	-0.00648877
rs628253	A	-0.00794526
rs646610	C	-0.0134216
rs10797545	A	-0.0171357
rs915184	A	-0.0193961
rs2236587	G	-0.0211809
rs12045759	A	-0.023009
rs12043269	C	-0.0127103
rs3754311	C	-0.0229147
rs12049627	A	-0.0128964
rs2273873	C	-0.0116813
rs270530	T	-0.0152372
rs270524	A	-0.0207659
rs270523	C	-0.0138685
rs2673978	G	-0.0267795
rs7531880	T	0.0179017
rs7532165	T	0.0168088
rs6586361	T	-0.012935
rs4660114	A	-0.00562785
rs7339903	T	-0.00853567
rs10924870	G	-0.00704328
rs11587991	A	-0.028589
rs10924970	C	-0.0145455
rs16832468	T	-0.0239068
rs6677573	G	-0.00874941
rs4659654	G	-0.00682454
rs7515496	A	-0.011907
rs16832501	C	-0.0116275
rs7540410	T	-0.00964962
rs12731177	G	-0.00486318
rs16832537	C	-0.00857724
rs6688441	A	-0.00577587
rs3806393	G	-0.00897836
rs16832568	C	-0.0101091
rs6671536	T	-0.0125927
rs7554192	A	-0.0116755
rs7516807	G	0.0139258
rs2291688	G	0.00363462
rs12405889	G	0.00319109
rs2055127	T	0.0122644
rs704708	C	-0.0162976
rs704710	G	-0.00493385
rs834143	T	-0.00742037
rs3768056	A	-0.00827229
rs2799442	A	-0.0183287
rs4659612	A	-0.0161283
rs4659613	C	-0.0135928
rs9782955	C	-0.00949971
rs6673218	T	-0.021259
rs6673237	T	-0.0115706
rs6665519	G	-0.0139107
rs1048253	C	-0.00891145
rs3213190	C	-0.010942
rs12032474	G	-0.00996257
rs3820558	A	-0.0226167
rs3738525	G	-0.0128135
rs715956	C	-0.018434
rs4659618	G	-0.0455546
rs12759840	A	-0.0085753
rs10754824	C	-0.0129955
rs4660137	T	-0.00524737
rs927730	T	-0.00463793
rs4660151	G	0.115823
rs12409606	C	0.0566251
rs6701465	A	0.0125512
rs4659625	A	0.0206818
rs1418208	G	0.0216507
rs6692597	A	0.03427
rs16837426	A	0.0187895
rs16837458	G	0.0369797
rs16837567	C	0.0313749
rs6687940	T	-0.00333813
rs6703086	G	-0.00912343
rs10925867	G	0.0328324
rs10495431	T	0.0178918
rs6429174	T	0.00715654
rs931009	C	0.00905801
rs1891230	G	0.0129153
rs6429178	G	0.0174253
rs6701956	C	0.0148619
rs2008864	A	-0.00948083
rs11588607	T	0.0158717
rs12757054	T	-0.0250356
rs7522181	C	-0.0268752
rs12736879	C	-0.0235256
rs3901167	C	-0.0261318
rs4072897	A	-0.0144432
rs10802930	C	-0.0109075
rs12564480	C	-0.0161038
rs10926756	T	0.0235783
rs10926758	A	0.0105238
rs12140143	A	0.0142202
rs7551349	T	0.0204985
rs4658547	G	0.0157329
rs10926977	G	-0.0315928
rs12049318	A	-0.0158268
rs320339	T	-0.0158229
rs4658616	G	-0.0152502
rs12139694	T	-0.0404338
rs879065	G	0.0142974
rs1093962	C	-0.0323659
rs12564551	T	0.0106127
rs1715774	G	0.024106
rs6428936	A	0.0277513
rs7513390	A	0.0126309
rs12121171	A	0.0168528
rs2817514	G	0.0221522
rs2817511	T	0.0108731
rs7549408	T	-0.029583
rs11811599	A	-0.0213703
rs1771918	G	-0.0158935
rs2890342	A	0.00720567
rs1778553	A	-0.0129386
rs4353135	T	-0.0110766
rs1881797	T	-0.0237528
rs12404733	G	0.0145995
rs2141544	T	-0.021167
rs2225891	C	0.0300113
rs1416874	C	0.0179385
rs11205405	A	-0.0166264
rs12625746	T	-0.038485
rs474816	G	0.0717342
rs523453	C	0.0593173
rs878249	G	-0.00753974
rs2180368	G	-0.0131784
rs11087852	A	-0.0173201
rs6133763	T	-0.017862
rs6087048	T	-0.0250377
rs6057063	A	0.0297405
rs6077653	T	-0.0149607
rs6039726	T	-0.0257176
rs986031	A	-0.0118073
rs17778888	T	-0.0681506
rs16992733	C	-0.0365904
rs6078316	C	-0.0484678
rs9653633	T	-0.0393686
rs8182997	C	0.0338378
rs2256250	G	-0.0286403
rs2249832	T	-0.0251133
rs2250091	A	-0.0294675
rs200899	A	-0.0283436
rs2267911	T	-0.051737
rs2267916	C	-0.0413904
rs2281285	C	0.0179555
rs1997794	C	0.0156937
rs3830064	C	0.0209648
rs6035310	C	0.0130309
rs6035312	A	0.0159167
rs1418043	A	0.0067728
rs2050213	T	0.0213511
rs6035331	T	0.0114499
rs3944890	G	-0.0232276
rs6046267	C	0.0359486
rs1418045	G	-0.0385897
rs6136826	T	0.0508807
rs869220	C	-0.0160426
rs6136898	C	0.0177558
rs6081825	C	0.0286562
rs6113558	C	0.0255596
rs6082633	T	0.0244194
rs214758	T	-0.0347942
rs214760	T	-0.0273885
rs6082659	A	0.025117
rs214775	C	-0.00865181
rs214776	A	-0.0185009
rs214781	C	-0.0151934
rs214794	A	-0.0125193
rs214796	A	-0.00941266
rs214803	A	-0.0187922
rs2422708	C	-0.0447307
rs6137776	T	-0.0255355
rs2422717	T	-0.0230188
rs2179463	G	-0.0399147
rs1474680	G	-0.0170374
rs10485600	A	0.0286444
rs8119282	A	-0.0436209
rs2143863	T	0.0301363
rs6049206	G	0.0307247
rs6049216	A	0.0191075
rs4815266	C	0.0394841
rs6114605	G	-0.0264706
rs6114607	G	-0.049969
rs2223883	G	0.0309923
rs6083663	C	0.0198705
rs4815352	A	0.00845039
rs6050260	T	0.0163858
rs16987508	C	0.0197245
rs2207154	A	0.0275255
rs16989226	G	-0.0366134
rs8122571	C	-0.0265172
rs1741343	G	0.033593
rs6139385	T	0.0389925
rs12626052	G	0.0781516
rs6139394	C	0.027948
rs3848818	A	0.0423846
rs212617	C	-0.02167
rs159797	A	-0.0334801
rs159796	T	-0.0314331
rs10485512	A	0.0401577
rs1477760	T	0.0237309
rs6052699	A	-0.0576753
rs6116721	G	-0.0307748
rs6116726	T	-0.0353079
rs7266208	A	-0.0196857
rs6085135	A	-0.0447346
rs6085144	T	0.0466203
rs3747910	G	-0.0256451
rs7263137	C	-0.0241624
rs2273372	C	-0.0206893
rs4619684	T	0.0190743
rs6038219	A	0.0227888
rs2102486	C	0.0361209
rs805730	T	-0.04298
rs805732	A	-0.0323301
rs6038317	C	0.0372902
rs236114	C	0.0291381
rs236116	A	0.0278548
rs11905385	A	0.039887
rs6516197	G	0.0403792
rs6086025	G	0.0163741
rs6086028	A	0.0152364
rs6086031	G	0.0322322
rs6038804	C	0.0337987
rs6038805	C	0.026291
rs6077203	G	0.0200946
rs6117805	T	0.0103764
rs17399484	C	0.0189194
rs17308393	G	0.00888879
rs6108011	T	-0.0167143
rs6117882	A	-0.0251884
rs6108026	G	-0.0155765
rs6108030	A	-0.0119781
rs6117905	T	-0.0231612
rs6055253	T	-0.012868
rs6055254	C	-0.0280764
rs6055257	T	-0.0139773
rs730520	G	-0.014918
rs761007	T	-0.0111192
rs761005	T	-0.0177183
rs6038931	A	-0.0105214
rs6055266	T	-0.00802206
rs6038934	T	-0.0195437
rs2205818	C	0.0309202
rs6140463	A	0.0213109
rs2235244	A	0.0147855
rs6118027	A	0.0304705
rs2206900	G	0.0165471
rs6055422	A	0.0277553
rs227133	G	0.041029
rs1855	G	0.0464313
rs6077411	C	-0.058223
rs4816109	G	0.0291835
rs6086702	G	0.0285488
rs4416293	T	0.0280745
rs6516421	A	-0.107282
rs760847	G	-0.0474132
rs668473	A	0.0392185
rs572450	T	0.0278009
rs7268664	T	-0.0388065
rs362552	G	-0.0396387
rs7272324	A	-0.0357438
rs6039837	C	-0.0415228
rs2423511	G	0.0485111
rs12233274	G	0.0523048
rs11905130	G	-0.0344801
rs1884137	A	-0.03374
rs1884136	T	-0.0217681
rs4346455	T	-0.0468484
rs7261320	T	-0.0570027
rs974266	C	-0.051818
rs1114344	G	-0.0375263
rs6033014	C	0.0268397
rs6040409	C	-0.0451966
rs6134154	G	-0.12298
rs6033190	T	0.0611327
rs6040798	A	0.0501534
rs6514241	A	0.0284234
rs7272905	C	-0.0471005
rs6041173	C	-0.0709513
rs17262774	C	-0.0454217
rs845587	C	0.0369577
rs864625	T	0.0417331
rs165557	T	0.0303681
rs679525	C	0.0259051
rs3901493	C	0.0294832
rs6134729	G	0.0307216
rs593846	A	-0.00565713
rs4813127	C	-0.0640717
rs911014	G	-0.00963097
rs6105115	G	-0.0137583
rs6033731	T	-0.01202
rs6042169	A	-0.0275121
rs1998123	G	-0.0131071
rs6033735	T	-0.0124405
rs6134890	C	-0.00858245
rs6134892	G	-0.0133092
rs6042183	T	-0.0113108
rs3789343	C	-0.0112546
rs6033745	A	-0.0117021
rs6134904	C	-0.0127891
rs6042211	T	-0.0084729
rs6033756	C	-0.00262408
rs6134907	G	-0.00621151
rs6134913	T	-0.0154456
rs6042222	G	-0.0075965
rs3827701	A	0.0154998
rs6074640	A	-0.0181197
rs6042367	C	0.0105355
rs2423751	T	0.0234465
rs2073291	A	-0.00742025
rs4814268	C	-0.0138619
rs761812	G	-0.010531
rs243916	T	0.119613
rs17226957	G	0.00437387
rs13037096	G	0.00788712
rs6079423	C	-0.016901
rs13041600	G	0.0139113
rs41328645	A	0.013327
rs4630827	T	0.0126579
rs441647	C	-0.0242794
rs429643	A	-0.0213667
rs426611	A	-0.0149289
rs13036305	G	0.0225502
rs2423789	G	-0.0282678
rs412345	G	-0.0209432
rs6074750	G	-0.068098
rs6079482	C	0.026888
rs1015581	T	-0.0172904
rs453626	A	0.0270034
rs365575	T	0.0289954
rs409793	A	0.0180172
rs389435	G	0.016709
rs16995401	C	-0.0232154
rs199300	T	0.0485303
rs6135362	C	-0.0401973
rs6105371	A	-0.034941
rs6079701	C	-0.025751
rs175259	G	-0.0360824
rs2021913	A	-0.0433408
rs2021912	T	-0.0342879
rs2021911	T	-0.021202
rs455659	A	0.0270732
rs1225890	T	0.0157872
rs6080109	C	-0.0297733
rs10485545	C	-0.0284112
rs775121	C	0.0271836
rs6080112	C	-0.0568501
rs16997071	T	-0.0542345
rs16997087	C	-0.0391219
rs6080181	T	-0.0131911
rs6514663	C	-0.0137219
rs6080185	T	-0.00936565
rs4814457	C	-0.00823873
rs1028948	A	-0.0261432
rs1411200	C	-0.037083
rs6080188	C	-0.0266891
rs2144897	C	0.0104473
rs1541065	C	0.013108
rs1541066	G	0.015623
rs2788914	G	-0.000160791
rs2749753	G	0.0106666
rs2788915	A	0.00689636
rs2788916	A	0.00740345
rs8118662	C	-0.0287765
rs6105606	G	0.0164771
rs6111138	G	0.0119969
rs6043973	A	0.0129695
rs6034485	C	0.0139277
rs6043979	C	0.0172261
rs932541	T	0.0070845
rs6111151	T	0.0082473
rs6135763	A	0.0226263
rs6034512	C	0.0210637
rs16997876	C	0.0107336
rs1555197	A	0.0199813
rs6044127	T	0.0125847
rs3746786	T	0.0117488
rs2277777	C	0.0217837
rs6080311	G	0.0142541
rs6075078	G	0.0108916
rs6080314	C	-0.0251101
rs6080322	G	-0.0351376
rs6080335	C	-0.0407188
rs6075087	T	-0.0263239
rs6080337	A	-0.0375497
rs17684891	G	-0.0332098
rs2206654	C	-0.0421476
rs2057030	A	0.0278029
rs6080452	C	-0.0342261
rs6080455	A	-0.0268066
rs6131892	C	-0.00886284
rs6514765	C	-0.0174817
rs6080549	T	0.0152451
rs6131893	G	-0.0137682
rs4396776	A	0.0130838
rs1987600	G	-0.0226281
rs12480240	G	-0.00972143
rs6131894	G	-0.0266408
rs6131897	T	-0.0158637
rs8182714	A	-0.00562915
rs852025	T	0.0159852
rs1417564	A	-0.0226887
rs6034740	T	-0.0229236
rs6034742	G	-0.00748897
rs2424227	T	-0.125644
rs6075434	A	-0.0370529
rs2146215	A	0.0221962
rs6136625	G	0.0350551
rs6132158	T	0.0620953
rs6136629	T	0.0407899
rs7272481	G	-0.0118614
rs8119810	G	-0.0259766
rs8114207	C	-0.0187902
rs16980218	A	-0.0420561
rs6112257	G	-0.0154079
rs3827975	A	-0.00981204
rs7265772	A	-0.028696
rs6045939	G	-0.00102772
rs6045943	G	-0.010805
rs6046009	T	-0.0116484
rs6046010	G	-0.0104666
rs2179819	A	-0.000200657
rs6046013	G	-0.000826656
rs6075502	C	-0.0025192
rs742821	G	-0.0154355
rs728481	G	-0.00812184
rs2009871	G	-0.00703083
rs6035308	A	-0.00685011
rs1033547	A	-0.00752864
rs980521	A	-0.00599524
rs6075505	G	-0.00377145
rs6035311	C	-0.000636802
rs4814843	C	-0.00932827
rs4814844	T	-0.00700158
rs3790195	T	-0.000958962
rs7263597	A	-0.00595259
rs2295072	T	-0.0226591
rs2223851	C	-0.0146819
rs6515002	G	-0.0029836
rs6035327	A	-0.00686274
rs4813358	A	-0.0107587
rs4814851	C	-0.0253159
rs13044355	A	-0.034535
rs6046080	G	-0.0273092
rs16980718	T	0.0293529
rs6075523	C	0.0325118
rs3790240	A	0.0296514
rs6081633	T	0.0273384
rs6136800	A	-0.0584517
rs4814882	A	-0.0197119
rs2424245	T	-0.044703
rs2424248	A	-0.0472393
rs16981111	C	0.0320694
rs16981140	C	0.0316525
rs7273419	G	0.0347359
rs6136859	T	-0.0410457
rs6075584	T	0.0310235
rs17301007	A	0.0278541
rs6046379	T	0.0313364
rs2235894	T	-0.0127929
rs2235892	T	-0.0106633
rs6035499	G	-0.0181833
rs6046510	A	-0.0253154
rs6046513	C	-0.0179166
rs6046517	C	-0.0307221
rs1983197	A	-0.0355797
rs2424335	G	-0.0347337
rs6046802	C	0.0380955
rs6047074	G	0.0191384
rs943217	T	0.0408449
rs9305131	A	0.0232045
rs1326395	C	0.0440014
rs6047116	G	0.010529
rs2328672	A	0.0329321
rs2876622	G	-0.0231851
rs6048110	A	-0.0429309
rs6036227	C	0.0395015
rs6083009	T	-0.0324319
rs6083025	A	0.0259298
rs6076033	G	0.0147093
rs2236021	G	-0.0330323
rs6114094	C	-0.0357115
rs6048803	G	-0.0319897
rs12625999	A	-0.0211617
rs6114100	A	-0.0293052
rs6114101	T	-0.0256045
rs6048810	A	-0.0224801
rs6048822	G	-0.0284211
rs6048826	A	-0.0239262
rs6036424	T	-0.0277596
rs6106669	T	-0.0258935
rs6114142	G	-0.0210756
rs6137975	T	-0.0278468
rs4815244	T	-0.0214553
rs2071443	T	-0.0446105
rs8125641	A	0.0153498
rs8123478	C	0.0163557
rs11698401	T	0.018704
rs7263427	G	0.0241368
rs6049549	A	-0.0665139
rs6036718	T	-0.0520327
rs6049573	C	-0.0640987
rs6138318	A	-0.0425069
rs8121573	C	0.0615706
rs11698940	A	0.0533099
rs6114836	A	0.0659002
rs6106975	C	0.0178677
rs4813541	T	0.023709
rs6132774	T	0.0149718
rs6050201	G	0.0127117
rs13041643	T	0.0186824
rs2008275	C	0.018124
rs2235847	G	0.0244431
rs8120234	T	0.0231212
rs1883506	T	0.0413733
rs4911195	T	0.0777749
rs291669	A	0.0286986
rs9679764	T	0.00738117
rs2075734	T	0.0208668
rs2009550	G	0.0201411
rs17124881	C	0.0173855
rs17124895	T	0.0153169
rs6142010	T	0.0184933
rs6120365	C	0.010006
rs6141422	T	0.018597
rs7263157	A	-0.00329417
rs6088635	G	-0.00686318
rs6087641	C	-0.0130608
rs1013677	A	-0.0092933
rs4911163	T	-0.00740842
rs6088640	T	-0.0102164
rs6058137	A	-0.00702326
rs1060615	G	-0.00348045
rs6088642	T	-0.00975357
rs6120757	T	-0.00827297
rs6120758	T	-0.00943709
rs7266550	T	-0.0124791
rs2064454	T	-0.010873
rs6088646	C	-0.0104421
rs2076667	A	-0.0132841
rs3818273	A	-0.0125089
rs2273683	T	-0.0137072
rs6087649	G	-0.0153753
rs4911449	G	-0.0121582
rs6088650	C	-0.00725022
rs725521	C	-0.000986436
rs6087653	C	-0.00469448
rs2236271	C	-0.0151369
rs6088655	G	-0.0119689
rs2273684	G	-0.0134252
rs734111	C	-0.0163789
rs6120778	C	-0.0533305
rs6088667	G	-0.0251108
rs3746446	C	-0.0103168
rs1885114	G	-0.373356
rs2425012	A	0.0290395
rs3746438	T	0.0449145
rs6058154	A	0.030385
rs752448	T	-0.00982447
rs3818253	A	-0.0116164
rs3736802	C	0.0200483
rs6088678	T	-0.00667313
rs6060168	C	0.0195462
rs6142280	C	0.0398625
rs6120804	A	-0.0169755
rs6088691	T	-0.00845545
rs13042358	A	0.0294602
rs3746429	T	-0.0149973
rs3746427	G	-0.0435188
rs1415771	A	-0.0354198
rs6088747	T	-0.0566524
rs2069948	T	-0.0307065
rs1415774	G	-0.039227
rs6060285	T	-0.0347656
rs6087683	T	-0.047941
rs6058202	G	0.348383
rs6142324	T	0.0368687
rs2425024	C	-0.0218584
rs2425220	G	0.019706
rs2425222	C	0.0696278
rs2425223	C	0.00185139
rs2425227	G	0.00180797
rs2425233	G	0.0015844
rs6103072	G	0.00298553
rs2425237	A	0.00560602
rs2425242	C	0.0110333
rs2425247	G	0.00650165
rs4812795	C	0.00853172
rs2425249	C	0.00502308
rs2425253	G	0.0100045
rs2425254	C	0.0551875
rs4812865	A	0.0937299
rs6073885	A	0.00319215
rs4305332	G	0.00910132
rs4494819	G	0.0204666
rs6063011	C	0.0122632
rs4809596	C	0.00409236
rs6124857	A	0.00268455
rs6095371	T	-0.00402354
rs4810899	A	0.0158036
rs2880768	A	0.017741
rs4431008	T	-0.0128281
rs4810915	T	0.0125754
rs2144504	T	0.0120391
rs6125569	T	0.0236999
rs6125574	G	0.00734286
rs6066985	C	0.0135904
rs6063367	C	0.0120789
rs4810929	A	0.00879102
rs4810930	A	0.0206126
rs6067017	T	0.0162603
rs6014196	G	-0.0538101
rs6092006	A	0.0201994
rs877600	A	-0.0244709
rs1209245	T	-0.0203498
rs1205428	G	-0.0130674
rs1205429	G	-0.0359641
rs1205433	T	-0.0167231
rs1205434	A	-0.0181637
rs1205436	T	-0.0293937
rs8118790	G	-0.249806
rs6128822	C	0.00651546
rs6128907	C	-0.0108252
rs6128918	A	-0.0218406
rs6124015	G	-0.0222666
rs6124026	G	-0.0269006
rs6129020	G	-0.0217452
rs909866	G	-0.0285179
rs742421	A	-0.0402495
rs10392	A	-0.0154716
rs16987712	G	-0.0179967
rs12625983	C	-0.01763
rs16987738	C	-0.0145302
rs3752301	G	-0.0189398
rs1534928	A	-0.00119233
rs6129158	G	-0.0194911
rs16987800	G	-0.0228479
rs1883750	C	-0.00812886
rs2868504	G	3.06336e-07
rs6129200	G	-0.0170005
rs2868505	T	-0.00990798
rs742651	G	-0.00806526
rs6129222	A	-0.0178108
rs2206747	A	-0.0132408
rs2009579	T	-0.0271573
rs729520	C	-0.0275633
rs17766229	C	-0.0209744
rs12479923	T	-0.0410661
rs4812426	T	-0.0155228
rs2179085	C	-0.01649
rs6129491	T	-0.0261882
rs6028880	G	-0.0103577
rs6129493	G	-0.0210007
rs4812430	T	-0.0178284
rs6028885	A	-0.0248793
rs6028910	G	-0.016816
rs6028911	A	-0.0177889
rs6028932	C	-0.0184169
rs6028933	A	-0.0109507
rs735031	A	0.0359288
rs6016400	C	0.0289449
rs6065286	T	-0.0229457
rs6102227	A	-0.0186888
rs6065289	T	-0.0344105
rs6016703	G	0.0434602
rs6030019	C	0.039651
rs6102760	C	0.0302861
rs12481706	C	0.0649584
rs11086836	A	0.0785837
rs230154	A	0.0439223
rs172981	C	0.0458385
rs230158	A	0.0266373
rs230170	A	0.0395065
rs6030812	A	0.0341547
rs6103267	G	0.0576702
rs452734	T	0.0197087
rs619289	C	0.0232073
rs285207	A	0.0185986
rs285206	T	0.0189728
rs285205	C	0.0290812
rs826950	T	0.0201764
rs3091246	T	0.0173808
rs445912	C	0.0123827
rs387769	C	0.0162139
rs285165	T	0.0344918
rs2070235	G	-0.078565
rs6031159	G	-0.0273291
rs6031160	G	-0.0635979
rs1080026	C	-0.0419029
rs7271519	C	0.0320618
rs17420378	A	0.022204
rs13043430	T	0.0209803
rs6073622	C	0.0272733
rs4812899	C	0.0624535
rs11696501	G	0.00661971
rs6073768	G	0.00991529
rs6032249	G	0.0162009
rs6032250	A	0.0194089
rs6065830	G	0.0230183
rs6130852	G	0.00681986
rs6032347	C	-0.0406177
rs2206449	A	-0.0167493
rs2281210	G	0.00652806
rs978778	A	0.0125528
rs6073825	C	0.0144031
rs1487325	A	0.0215674
rs2272961	A	0.0125228
rs2171371	C	0.0145224
rs4810461	A	-0.000886786
rs6065851	T	0.0111708
rs6073834	A	0.0132978
rs6104285	C	0.0117377
rs6073846	C	0.0256338
rs6073848	A	0.011832
rs1013562	C	0.0229928
rs4810465	T	0.00730492
rs3746596	T	0.0112474
rs6104293	C	0.0136814
rs6130897	A	0.0279099
rs714595	A	0.00966969
rs202377	G	-0.0577781
rs2425879	G	0.0298548
rs3091556	G	0.0468352
rs11907381	C	-0.0337182
rs760873	G	0.022205
rs6018037	A	0.0289447
rs1073137	C	0.0307549
rs1212593	T	-0.0175496
rs1206747	G	-0.0255815
rs1206748	C	-0.023542
rs1206756	C	-0.0160521
rs1538913	G	0.0321262
rs6066171	G	0.0372301
rs4810590	G	0.0230247
rs7262634	C	-0.180188
rs13038759	C	0.0426843
rs761021	A	0.0467372
rs877801	C	0.0345642
rs6063162	T	0.031175
rs8121494	T	0.0383333
rs6018912	T	-0.0402031
rs1993380	C	0.0237505
rs13042256	C	-0.0221579
rs707516	G	-0.0216363
rs11907901	T	-0.0165582
rs852333	C	-0.0228112
rs13044311	T	-0.0152569
rs6095361	T	0.0129266
rs6095363	T	0.0257947
rs6012568	A	0.0215595
rs6019548	G	0.00337795
rs1883881	A	0.027865
rs3795086	T	0.0122853
rs4810905	A	0.0152956
rs6019574	A	0.00680136
rs6125522	G	0.0111486
rs1535268	A	0.0322164
rs2281582	T	0.0142395
rs1473718	G	0.00946374
rs2734902	T	-0.00639782
rs3092153	T	0.00741512
rs2426127	C	-0.00647085
rs911412	G	-0.00772953
rs1328454	C	-0.0239672
rs1004414	T	0.0416613
rs6126154	C	-0.0204114
rs4239662	T	-0.0232165
rs4811120	C	-0.0225096
rs736213	C	-0.0623788
rs761685	G	-0.0414609
rs4239664	T	-0.0194582
rs6063634	G	-0.0188644
rs4811154	T	-0.0146232
rs4811155	G	-0.0196657
rs6096431	G	0.0324747
rs6021304	A	-0.0356834
rs2295004	A	-0.0245154
rs4811225	T	-0.0274113
rs1205696	A	-0.0313831
rs1211945	T	-0.0359988
rs2426403	A	-0.0321084
rs6123078	C	0.023246
rs13043248	A	-0.113789
rs6021607	C	-0.0332554
rs6068038	C	-0.030992
rs6021679	A	-0.0358312
rs6126463	A	0.0991397
rs2144772	T	0.0741236
rs16996504	G	0.0656681
rs3818198	G	-0.0303622
rs4811303	A	-0.0167185
rs6021772	A	-0.0122354
rs2273472	T	-0.0093165
rs6021775	G	-0.0198597
rs6126494	G	0.0448209
rs2869635	G	0.00263806
rs6096853	A	0.0153241
rs6091494	T	0.0126858
rs4811327	T	0.00502731
rs10485623	G	0.0204314
rs11698664	G	0.010666
rs6068148	A	0.0221116
rs6068154	G	0.0216149
rs956542	A	0.0166271
rs4811337	C	0.0183593
rs7360046	G	0.0160002
rs4811339	G	0.0166391
rs4811341	G	0.0215618
rs4811342	G	0.00409726
rs761846	A	0.0203902
rs2092953	A	0.0156488
rs4811346	C	0.0151282
rs6096936	A	-0.00195568
rs6013505	A	0.0298573
rs6063864	T	0.0219963
rs4811390	T	0.0131667
rs6068321	T	0.0264004
rs241794	G	0.0322969
rs110303	C	0.0250214
rs241798	A	0.0373654
rs241800	G	0.0176083
rs16997340	G	0.0477123
rs6126711	A	-0.0903628
rs10485813	G	0.0326929
rs6022211	A	0.0384943
rs6013600	T	0.0676716
rs6013601	T	0.037322
rs10485815	T	-0.056097
rs6068444	C	-0.0326765
rs2741366	G	-0.0577452
rs2801003	T	-0.0492898
rs2426474	C	-0.0232416
rs2426478	C	-0.029653
rs2668790	C	-0.0264466
rs156612	A	-0.0274743
rs10485447	T	0.0272255
rs156617	A	-0.0397672
rs201813	T	-0.0474689
rs6097606	A	0.0741284
rs2299726	G	-0.0278176
rs208381	A	0.0488434
rs8120953	C	-0.0215673
rs458739	T	0.104524
rs6068799	G	-0.0403888
rs6127107	G	-0.0371556
rs6068802	A	-0.0351492
rs6068810	T	-0.0598154
rs6023101	G	0.0418904
rs6023367	A	0.027905
rs8124702	G	0.05216
rs2054432	T	0.022184
rs6023406	G	0.0536969
rs967377	C	0.0182703
rs4809969	A	0.015559
rs7270971	C	0.013541
rs6014081	C	0.0341903
rs6098108	C	0.0218785
rs2224269	T	0.0105934
rs6023672	T	-0.00585955
rs6098304	C	0.0162914
rs4809978	C	0.0349113
rs6014202	A	0.0175942
rs4811555	C	0.0399055
rs4811558	T	0.0196554
rs17000433	C	0.0160521
rs928165	G	-0.001576
rs990571	T	0.0244984
rs6023752	C	0.0287722
rs2870376	T	0.0260106
rs6069071	G	0.0133477
rs2019675	C	0.0285726
rs991213	C	0.013616
rs6123438	G	0.0276286
rs4811559	G	0.0187626
rs4811560	A	0.0162764
rs159132	G	0.0703927
rs7261265	T	0.00244306
rs7269159	C	0.0111883
rs7261435	A	0.0198858
rs2068818	A	0.00942173
rs6024193	G	0.0246079
rs10485777	T	0.00690228
rs6014415	C	0.0303319
rs6024196	G	0.0278388
rs6098654	C	0.0214807
rs6064239	C	0.0205902
rs6064240	G	0.0266653
rs454380	G	-0.0203581
rs452607	G	-0.0177619
rs402538	T	-0.026644
rs17308948	G	0.0304824
rs12624596	A	-0.0425444
rs2011703	C	-0.0443373
rs3746619	A	0.0172681
rs3827103	A	0.0310044
rs6024732	G	0.0377431
rs1543570	T	0.0259864
rs6099056	C	0.0549827
rs6099057	C	0.0654147
rs4811685	C	0.0176219
rs6064361	C	-0.0178067
rs6064362	A	-0.0125508
rs932792	A	-0.014083
rs2426606	T	-0.0275437
rs2426607	T	-0.0319945
rs6024786	A	0.0584402
rs6024797	T	0.0296703
rs4810019	T	0.0695807
rs6127732	T	0.0160818
rs4811692	A	0.0117204
rs4811693	T	0.0228326
rs2426644	G	0.0401678
rs2254239	T	-0.0671009
rs4811839	G	0.0353638
rs2426708	G	-0.019808
rs911901	G	-0.0340474
rs2179706	T	-0.03395
rs6025640	A	0.0312598
rs205791	G	0.100175
rs6026037	T	-0.0603658
rs723506	C	0.0284467
rs1980576	C	0.0292121
rs6026504	G	-0.0282646
rs2180796	T	-0.0314321
rs927240	G	-0.0377755
rs1022697	A	-0.0168117
rs6015366	A	-0.0307807
rs151358	A	-0.0435944
rs151361	G	-0.037951
rs6128541	C	-0.0411225
rs1964825	A	-0.0160917
rs242788	G	0.0611688
rs242789	T	0.0423976
rs6027427	C	0.0265618
rs17791711	G	0.0328978
rs8120039	G	0.00850229
rs11696475	A	0.0256991
rs17791789	A	0.0260666
rs2865794	G	0.0323097
rs761253	C	0.0281881
rs6027452	A	0.0274378
rs6015705	G	0.0243945
rs17801257	A	0.0310882
rs1150440	T	0.0390443
rs6129035	A	-0.070707
rs1321413	T	0.0396596
rs7264432	T	-0.0362101
rs6015940	A	-0.0321627
rs2427043	G	0.0576484
rs2427045	A	0.0505987
rs1883848	G	-0.0244551
rs6011456	G	-0.0393223
rs4539869	T	-0.0368693
rs7278737	T	-0.0313312
rs2822531	A	0.0651781
rs1153329	G	-0.0637533
rs2822624	G	0.0341597
rs2014832	A	0.0352319
rs2822629	A	0.0313906
rs9982492	C	0.032515
rs2822756	T	0.0506677
rs2142312	T	0.0329698
rs2822766	G	0.0387696
rs7276803	T	-0.0316769
rs2822787	C	-0.0539056
rs2822792	C	-0.0542057
rs2822794	T	-0.0281004
rs9979303	T	-0.0621119
rs4816416	T	0.0894008
rs2823032	T	0.0493692
rs2205239	G	-0.02074
rs2254152	A	-0.036957
rs2254956	G	-0.0327106
rs2823053	G	-0.0402847
rs1005526	A	-0.0171722
rs1003427	T	-0.0464397
rs1556286	G	-0.0232699
rs2823056	A	-0.0210664
rs2014048	T	-0.0571189
rs17002087	T	-0.0789881
rs2823327	T	-0.0511939
rs2823329	G	-0.0391776
rs2242838	A	-0.0235222
rs2823330	G	-0.030633
rs2823334	G	-0.0611959
rs2823351	A	-0.00897945
rs2823354	G	-0.0194735
rs2823355	T	-0.0192764
rs2823357	A	-0.0114193
rs2179030	T	-0.00972236
rs2823360	C	-0.0270164
rs2823369	G	-0.00810347
rs4817969	A	-0.00777558
rs2064051	T	-0.011063
rs2065236	A	-0.00571891
rs7282315	T	-0.0902283
rs7283583	G	-0.0510701
rs239036	G	-0.0591004
rs239003	A	0.0341192
rs7276974	T	0.0368357
rs2823699	C	-0.0184987
rs2823702	A	-0.018835
rs2823704	T	-0.0219073
rs2823705	A	-0.0155888
rs2823722	C	-0.0189658
rs11911987	A	-0.0836322
rs2823815	C	0.0748983
rs17210722	G	0.155127
rs202892	A	0.0425376
rs859164	T	0.0337049
rs202858	C	0.0612181
rs2064031	C	-0.0721419
rs2776068	T	-0.0522938
rs2824457	T	-0.0640915
rs2824459	A	-0.0467056
rs1888404	G	-0.0611205
rs1888405	T	-0.0573314
rs4594534	T	0.0552305
rs9305901	G	-0.137991
rs2825547	G	-0.0706008
rs11910540	C	-0.0477459
rs12482923	G	-0.0475609
rs1977966	T	0.0591961
rs9978332	G	-0.101576
rs2825750	G	-0.0221254
rs2246513	A	-0.0124442
rs1401044	T	0.00376551
rs9983664	C	-0.0218012
rs1401047	C	-0.0153127
rs13048987	T	-0.0343718
rs2825802	C	-0.010291
rs2825813	C	-0.0646383
rs2825817	T	-0.0874597
rs2825819	T	-0.0717685
rs2825830	A	-0.0297392
rs8133672	A	0.0388377
rs2246743	A	0.029216
rs2407489	G	-0.0144203
rs2825868	A	-0.0344352
rs2825871	A	-0.0263653
rs2255812	C	-0.0676356
rs6517908	G	-0.0175731
rs382496	A	-0.0165228
rs420778	A	-0.0250399
rs382094	G	-0.0277661
rs2407582	A	-0.039801
rs12482709	A	-0.125483
rs2226806	C	-0.0320254
rs2826348	T	-0.0580696
rs2826349	G	-0.0487603
rs2826351	A	-0.0536279
rs12329713	T	0.0366734
rs12329864	T	0.0472022
rs8133993	G	0.0447831
rs17003683	A	0.0779311
rs9637125	G	-0.133115
rs1888415	T	0.0399329
rs2826605	G	0.049791
rs2826609	C	0.0346996
rs2826611	T	0.0126399
rs2826612	G	0.0466588
rs2826637	C	-0.0193506
rs17204018	C	0.0799114
rs986372	A	-0.107562
rs232398	G	-0.108855
rs2826848	C	0.0689167
rs12481847	A	0.175309
rs915624	G	-0.0616422
rs2144514	A	-0.0627586
rs2827260	A	-0.0486403
rs1041416	A	-0.0471574
rs2827274	T	-0.0740771
rs2827276	C	-0.0695825
rs2827291	A	-0.0155257
rs2096727	A	-0.0306686
rs2827297	A	-0.0659184
rs1013069	C	-0.0571751
rs2155602	G	0.11566
rs2827558	G	0.047391
rs2827560	T	0.051412
rs8131964	G	0.0537782
rs4816970	C	-0.0678175
rs2408972	C	-0.0897715
rs2898057	A	-0.0580231
rs2829583	G	0.0457156
rs2829585	A	0.0354986
rs2829598	G	0.05061
rs17779561	C	0.170725
rs2829731	G	0.081086
rs216779	C	-0.11186
rs6516735	A	-0.0488725
rs8128305	G	-0.0577787
rs219628	T	-0.0318562
rs219629	A	-0.0431739
rs219630	T	-0.0408269
rs219633	G	-0.0445859
rs170179	C	-0.0385831
rs4172	A	0.0228756
rs2174536	T	0.0198277
rs2830322	C	0.0233226
rs2830324	C	0.0181309
rs996632	G	0.0169286
rs756166	G	0.0122938
rs2830331	C	0.0281116
rs11088007	G	0.0466116
rs2830666	T	0.0440091
rs448721	T	0.0616317
rs1382005	C	0.058904
rs467955	A	-0.0771297
rs2198274	T	0.0494091
rs239731	C	0.0592805
rs2830911	T	0.0581413
rs239659	A	0.0799396
rs2831042	C	-0.0399576
rs2831043	C	-0.0583964
rs4817183	G	-0.0547435
rs16981014	C	-0.0630617
rs2037986	T	0.104998
rs9977955	G	0.0993026
rs2831779	C	0.0832912
rs1028990	T	0.0259044
rs8134891	C	0.031538
rs8134228	A	0.0110804
rs1153250	C	-0.013568
rs2831946	T	-0.00997399
rs6516861	A	-0.00834307
rs2831968	T	-0.0167742
rs2831985	A	-0.00911917
rs2831987	C	-0.0179491
rs2831988	A	0.00138406
rs2831991	T	0.00108378
rs9305381	G	-0.00261159
rs7281486	G	-0.00737938
rs2831998	G	-0.0108983
rs7277331	A	-0.0123515
rs2832000	G	-0.0126487
rs2832007	A	-0.0185151
rs2832017	T	-0.00892932
rs2832060	T	-0.00387328
rs2832067	A	-0.0123195
rs2832068	C	-0.0088164
rs2832073	G	-0.0104698
rs7283314	C	-0.0154391
rs714037	T	-0.00954849
rs714036	C	-0.00282367
rs2832074	C	-0.00410388
rs2832075	C	-0.00518235
rs2832078	G	-0.00895738
rs9977765	T	0.000675187
rs2832089	C	0.00165895
rs2832092	C	0.00575999
rs425507	A	-0.12917
rs637301	C	-0.0651171
rs9975344	T	-0.0523679
rs1414192	T	-0.0562256
rs2833579	G	0.0804403
rs1892696	T	-0.0463309
rs11088200	G	-0.0656453
rs2833690	A	0.0119602
rs11088206	C	0.0103098
rs2211676	G	0.0124421
rs2833700	G	0.0320449
rs2833736	A	0.0272921
rs762223	G	0.0352859
rs762224	A	0.0301879
rs4816428	C	0.0149935
rs2040106	G	0.0129695
rs8133919	T	0.0442065
rs8134971	C	0.02937
rs2833773	C	-0.0524874
rs743306	C	-0.0385864
rs724208	G	-0.0419302
rs8132749	C	-0.0510966
rs8129180	G	-0.0368949
rs928738	A	0.0812642
rs8178556	G	0.148685
rs7277902	T	0.0642653
rs13048152	G	0.031469
rs17655810	C	0.0248471
rs12626410	C	0.0270797
rs734746	T	0.0229273
rs17730050	C	0.0584363
rs9978794	A	0.0591979
rs13052018	T	0.0183367
rs2834331	A	0.04475
rs8127401	A	-0.0319335
rs6517238	A	-0.0109549
rs3787719	G	-0.0336142
rs7280739	C	-0.0378204
rs2834528	T	-0.039426
rs8129311	T	-0.0654248
rs2834536	C	-0.0209334
rs8130115	C	-0.0337074
rs8130447	T	0.00423984
rs2284599	A	0.0532608
rs2300387	C	0.00649245
rs7277304	C	0.0094889
rs8134779	C	0.01319
rs2186285	A	0.00302525
rs2834555	T	0.0149266
rs2834556	C	0.0102433
rs2834561	G	0.0149459
rs2834568	G	0.0168198
rs2834572	A	0.0120171
rs7281533	C	0.0093308
rs2834577	T	0.0240608
rs2834579	A	0.0230615
rs2834590	A	-0.0285817
rs16992167	A	-0.0193889
rs8129452	G	-0.0235424
rs11911845	C	-0.0161444
rs2834600	T	-0.0342866
rs8130963	G	-0.0612233
rs11701969	C	0.0197146
rs2834720	A	0.0560374
rs2834722	C	0.0354452
rs734382	G	0.0399684
rs2834725	G	0.0400262
rs881386	T	-0.0361754
rs4257458	G	-0.0312349
rs1474479	T	-0.0362111
rs2075904	A	-0.0327631
rs2834808	C	-0.047707
rs2150406	A	-0.0284643
rs2225422	A	-0.0328777
rs10483026	C	0.15497
rs2247182	A	0.049078
rs2156411	A	0.0490419
rs2284643	A	-0.0800491
rs7281457	T	-0.0905074
rs2282107	C	-0.102397
rs35705526	C	-0.0651602
rs9978611	C	-0.0282772
rs9984974	G	-0.0353863
rs9985126	T	-0.0380282
rs9985060	G	-0.0158203
rs2776288	G	-0.0494131
rs219761	G	0.0703783
rs2000550	A	-0.0676896
rs1007423	T	-0.0452957
rs1571702	C	-0.0444315
rs2835908	C	-0.0712067
rs2836478	G	-0.0983395
rs2836488	T	-0.0314437
rs2836658	G	0.0419422
rs2836664	A	0.0214666
rs2836665	G	0.0199854
rs2836667	A	0.0260679
rs1209918	T	0.0175177
rs1209926	C	0.0084197
rs1209927	C	0.0212391
rs1309152	A	0.0175105
rs1209934	A	0.0150698
rs1209949	G	0.0751174
rs2836912	A	0.0324742
rs7279497	T	0.011614
rs3171465	G	0.00600735
rs6517522	C	-0.0215663
rs2297256	A	0.00986938
rs8130320	A	0.00436097
rs2150413	T	0.0106259
rs2150414	G	0.00681084
rs2836958	C	0.00902591
rs2836959	G	0.0157988
rs2836966	G	0.00915927
rs2836980	T	0.00741343
rs2836994	C	-0.020998
rs2836997	A	-0.0463838
rs2837035	G	0.0280385
rs643355	G	-0.0356915
rs666589	C	-0.0547432
rs2837108	T	0.0817617
rs2837109	A	0.0916915
rs980184	A	-0.132976
rs2837175	C	0.0171687
rs9983659	C	0.00690118
rs2837220	C	0.0122342
rs760285	G	0.00927956
rs2837223	C	0.00619242
rs2837224	G	0.0167986
rs2837225	A	0.030768
rs2837226	A	0.00145839
rs2837227	T	0.00794033
rs2837229	T	0.00974528
rs2837232	A	0.00855031
rs1984023	A	0.0152016
rs9980807	T	0.010873
rs741866	T	0.013469
rs12627540	A	0.0167796
rs7277375	A	0.00687668
rs2837253	A	0.00926118
rs2837257	C	0.0122854
rs2142134	C	-0.229407
rs980274	A	0.056639
rs11088532	C	0.0451741
rs11700917	C	0.0860282
rs2016240	C	0.0598816
rs7278856	G	-0.073939
rs1077117	G	-0.0607074
rs1041834	A	-0.0719501
rs7277371	G	-0.026443
rs3746890	C	-0.0359532
rs3746893	T	-0.0410888
rs3746894	A	-0.0427968
rs2839516	T	-0.103533
rs7283383	A	0.0548079
rs228047	T	0.0375124
rs228050	T	0.0385875
rs375886	C	-0.0803129
rs932126	A	0.0332653
rs2838905	T	-0.0767388
rs914243	G	-0.0914129
rs2839377	T	0.0746472
rs2072466	T	-0.0777855
rs2192431	G	0.0572723
rs5748760	G	0.0312427
rs1024732	A	0.0630053
rs5748765	C	0.0355734
rs2041607	A	0.0444862
rs5748850	G	-0.0598214
rs2041629	G	-0.0602966
rs1859120	G	-0.0525715
rs9617578	C	-0.0383361
rs2522314	T	-0.0271945
rs5746398	C	0.0441725
rs5747164	G	0.0460847
rs4488761	G	-0.0695476
rs9967	C	-0.0346215
rs379667	C	0.0932883
rs10160	G	-0.00329064
rs2072123	G	-0.0134225
rs5992353	A	-0.0136119
rs2073775	C	-0.0036608
rs6518516	G	-0.0112809
rs6518517	G	-0.00716895
rs715590	G	-0.00864341
rs5992354	C	-0.0136529
rs2057754	C	-0.00953185
rs8138035	G	-0.0180029
rs2238740	A	-0.00881562
rs2238743	G	-0.0123967
rs5993488	A	-0.0115116
rs2238748	C	-0.00424449
rs5993492	C	-0.00403127
rs1557847	G	-0.0206987
rs2800980	T	-0.00960343
rs2525036	C	-0.0130053
rs2793064	A	-0.00738483
rs10483100	C	-0.0054429
rs2800954	A	-0.0101391
rs2189490	T	-0.00700735
rs1034727	T	-0.00465975
rs2800981	A	-0.0061744
rs2525079	C	-0.00900192
rs5993533	G	-0.00822734
rs712966	G	-0.000508322
rs807750	G	-0.00566754
rs807753	C	-0.00782094
rs17811029	A	-0.0103011
rs5748240	G	-0.0371818
rs5746758	A	-0.0474791
rs2073732	C	-0.046004
rs7286951	A	-0.0706741
rs11704564	C	-0.0457359
rs5995708	G	-0.0590903
rs11705359	T	-0.0562235
rs5759632	T	0.0618163
rs13055518	C	0.0416865
rs635095	G	0.0305545
rs653137	A	0.0407831
rs762349	C	0.140086
rs2213161	T	-0.021835
rs4145535	C	-0.0143616
rs9622968	G	-0.0159448
rs16984390	G	0.0282165
rs6001122	C	0.0392797
rs5995576	T	0.0234632
rs16984675	T	0.0297384
rs9619811	C	-0.0151721
rs4239891	A	-0.0157906
rs5757186	T	-0.0335507
rs16985150	T	0.0533588
rs4145536	T	-0.0763441
rs4822416	G	0.0635985
rs7289380	A	0.037568
rs1041748	T	-0.0363107
rs3747113	A	-0.0384065
rs2298378	C	-0.0667175
rs5760620	T	-0.106145
rs139606	T	-0.0401056
rs9612858	T	-0.101116
rs5752075	A	-0.0598512
rs590643	A	0.0425244
rs5752178	T	0.061692
rs9613037	A	-0.0538647
rs134702	G	0.0586762
rs134735	G	0.0921485
rs6004947	G	0.0710294
rs2223338	G	0.074457
rs134759	A	0.031546
rs6005015	C	-0.13103
rs5752330	T	0.0136607
rs739289	A	0.0175569
rs713998	C	0.03008
rs739291	T	0.0285248
rs3747134	A	0.0248456
rs5761557	G	0.0331997
rs5752333	C	0.0220159
rs4820682	A	0.0219629
rs2032574	C	0.030318
rs2283817	C	-0.0309578
rs16982287	A	-0.0449497
rs13055271	C	-0.103907
rs136534	A	-0.0269384
rs136547	C	-0.0210433
rs136551	T	-0.0339363
rs136557	T	-0.0517296
rs4549212	A	0.0951554
rs5752479	T	0.159305
rs5761945	T	0.158097
rs5997168	G	0.0792227
rs760529	T	-0.0529073
rs760530	G	-0.0442915
rs559631	A	-0.0490605
rs5997275	A	0.121038
rs12168582	G	-0.00222076
rs7288331	G	0.00728749
rs12169936	T	-0.00268563
rs8141173	C	0.000636778
rs12169097	G	-0.00192086
rs7292562	C	0.00216722
rs138636	G	-0.00393172
rs118840	C	0.00384316
rs138639	G	0.00229878
rs470102	T	0.0123926
rs138660	A	0.00428625
rs138664	G	0.0138396
rs9620762	C	0.00474929
rs12166077	T	0.00767449
rs17483887	A	0.0035336
rs9620764	A	0.00652499
rs9625391	G	0.0102777
rs12166740	C	0.00563991
rs10154425	C	0.000332301
rs9620769	C	0.001204
rs16986037	G	0.0127012
rs9608667	G	-0.00889396
rs12167735	C	0.000834282
rs5762532	C	-0.00790986
rs7288416	A	-0.00524982
rs17412920	C	-0.0049775
rs9613617	C	-0.0109613
rs9613630	A	-7.89903e-05
rs5762656	T	-0.0027171
rs5762664	C	-0.0593376
rs5762736	T	-0.00438521
rs5762758	T	0.00266398
rs5762764	G	0.00102525
rs6005868	C	0.12938
rs2235432	G	0.086691
rs12168849	G	0.105595
rs13055470	T	-0.0037489
rs17518058	C	0.00408193
rs8142788	A	-0.16522
rs9613768	T	-0.00715156
rs7290304	G	-0.0178614
rs17440734	C	-0.0177253
rs4823003	C	-0.0180021
rs2064084	C	-0.0319541
rs9613782	G	-0.0175651
rs13054354	C	0.0234623
rs13340033	G	0.0245857
rs13053817	A	0.0163319
rs2074948	T	-0.0141065
rs1049534	T	-0.00989278
rs2188120	A	-0.0156031
rs8135828	A	-0.0198325
rs5763305	C	-0.0211034
rs2267152	C	-0.0210631
rs2108093	G	-0.0176389
rs4823089	G	-0.00496632
rs17656850	T	-0.0070461
rs737948	C	-0.00881143
rs4820831	G	-0.0307655
rs5753060	A	-0.0047574
rs740219	C	-0.025909
rs737751	G	-0.00597528
rs737750	C	-0.00952074
rs10376	C	-0.0286154
rs2240420	C	-0.00528679
rs4339043	G	-0.0120789
rs2074733	C	-0.00935729
rs5753080	A	-0.0192793
rs13053375	A	-0.00750776
rs737950	G	-0.0299878
rs740223	A	-0.0144076
rs5753101	G	-0.00460716
rs5749081	A	-0.00309061
rs1076298	G	-0.00630288
rs1076299	T	-0.0050564
rs1002189	C	-0.00562985
rs5753106	G	-0.00924175
rs5749087	T	-0.00364084
rs5749088	T	-0.00416836
rs13053290	G	-0.0228528
rs7288635	C	-0.0603714
rs9606766	C	0.0207657
rs9609057	T	0.0273273
rs136381	T	0.0504217
rs136369	T	0.0279449
rs4821006	G	0.0631778
rs41430344	A	0.0712884
rs17744994	T	0.0522874
rs9609538	C	-0.0574297
rs9609556	A	-0.0333241
rs5998498	A	-0.0478688
rs1109364	T	-0.0425054
rs5754141	A	0.0847503
rs5998714	T	-0.0779611
rs9621631	T	0.0205109
rs8142672	T	0.0117941
rs5754405	C	0.023746
rs2213533	A	0.0181298
rs8138572	A	0.17748
rs5754566	T	-0.00742243
rs2267213	A	-0.00993536
rs2267214	G	-0.0150657
rs2032475	G	-0.0264566
rs5749617	G	-0.0313146
rs2267218	C	-0.0109847
rs5749619	A	0.0527767
rs1076913	C	0.0694382
rs5994801	C	-0.0400821
rs762835	C	0.0538733
rs5749683	T	0.0177401
rs2277840	A	0.0173194
rs1002048	T	0.0337998
rs738967	C	0.019196
rs9607084	A	0.0307178
rs5754792	T	0.0803009
rs448846	T	-0.00400076
rs11705488	G	-0.00528236
rs400627	A	-0.0110885
rs390647	T	-0.00265991
rs169360	T	-0.0108307
rs8142322	A	-0.0200527
rs41537244	G	-0.0116083
rs9609966	A	-0.028818
rs5999258	T	-0.0228411
rs5754910	A	-0.0398362
rs5754915	A	-0.0183923
rs3884831	T	-0.0265406
rs5749775	A	-0.0256859
rs2413226	T	-0.0213841
rs5754953	G	-0.00897795
rs5754954	G	-0.00739364
rs738959	C	0.00751574
rs169468	A	0.0170034
rs738944	G	0.0144793
rs11089658	A	0.0158436
rs9621896	G	0.0191619
rs738945	G	0.0156426
rs17824280	T	0.0965716
rs135161	A	-0.0609825
rs5994978	G	-0.0352738
rs5994984	G	-0.0346971
rs4820154	A	-0.0274017
rs5755183	A	-0.0255479
rs743790	C	0.0305864
rs9610113	A	0.0357997
rs9607195	A	0.0301778
rs1546873	T	0.0164009
rs1546874	T	0.0168748
rs984321	C	0.0189265
rs9610153	G	0.0188617
rs5755413	C	-0.0369577
rs5749997	C	-0.0431317
rs5755508	A	0.00619537
rs713708	A	0.0580026
rs2008519	C	0.0727569
rs5750033	G	0.0285795
rs7291929	A	-0.0821304
rs139059	A	0.103887
rs9607308	A	0.0743518
rs6000135	C	-0.0648654
rs2267349	C	-0.0449149
rs5756267	A	-0.057816
rs2299831	T	-0.0363725
rs2283994	T	-0.0449407
rs2267355	T	-0.0433624
rs2267357	C	-0.0377013
rs1883988	A	0.0299666
rs2064459	C	-0.0404581
rs715541	A	-0.0319992
rs715582	A	-0.0313702
rs715581	C	0.017522
rs9619632	T	0.0191923
rs13055341	G	-0.0852551
rs6000532	A	0.0684482
rs5995396	A	0.134645
rs6001728	G	0.0337002
rs9623117	C	0.0329215
rs6519216	A	0.0209802
rs6001749	G	0.0210828
rs9607685	A	0.0254671
rs6001762	T	0.0294178
rs6001826	C	0.00811101
rs8137636	A	0.0169458
rs6001834	A	0.0224786
rs4820408	G	0.0109564
rs6001841	A	0.0161979
rs138038	A	-0.00837038
rs138039	A	-0.0170713
rs1018807	G	-0.0173983
rs5757882	T	-0.0110649
rs5757884	A	-0.00570783
rs5750910	G	-0.0123346
rs3752513	A	-0.0120068
rs5757899	G	-0.0108246
rs9611305	C	-0.0108065
rs139914	G	-0.00323297
rs5758004	G	-0.0249265
rs133040	C	-0.00764934
rs133050	A	-0.00214027
rs139528	C	0.0345061
rs60171	A	0.0252331
rs139533	C	0.0244978
rs2076196	A	-0.0394385
rs739296	A	0.0122971
rs7290907	A	0.0136951
rs1062753	A	0.0123491
rs8138080	A	0.0123583
rs11090066	C	0.0122315
rs932376	C	0.0340627
rs5751247	C	0.0273929
rs1057157	C	0.072173
rs2859441	A	0.031629
rs2744874	C	0.0346798
rs9612040	T	0.0520031
rs2859442	C	0.0555612
rs9612041	G	0.0312849
rs9608016	T	0.0400609
rs5766063	T	0.0952474
rs132821	T	0.0288217
rs132825	T	0.0810194
rs132829	C	0.165082
rs226518	T	0.0632379
rs134848	T	0.0396877
rs134855	T	0.0175436
rs134856	T	0.0141327
rs12484311	A	-0.038558
rs134861	A	0.0158339
rs5765575	G	-0.0192333
rs5765577	C	-0.0215147
rs5764825	G	-0.0179345
rs4481093	C	-0.0207708
rs138150	G	-0.0562906
rs138156	T	0.0132636
rs138170	A	0.00893352
rs136094	A	0.0246477
rs136100	T	0.0245781
rs136126	G	0.0136259
rs136134	C	0.0132943
rs136135	A	0.0113925
rs136140	T	0.0225231
rs8138968	A	0.0158973
rs2239755	C	0.0064432
rs6009092	T	0.0127098
rs3827413	G	0.0175693
rs9627641	T	0.00769578
rs8139923	C	0.0217173
rs12168093	A	-0.000897666
rs6009095	G	0.00550602
rs6009096	T	0.0145493
rs12158956	T	0.00994261
rs11703362	C	0.00895656
rs11703540	C	0.0109728
rs6007710	A	0.0268436
rs5767887	G	0.0208289
rs450415	C	-0.0129552
rs449050	A	-0.0192394
rs371022	A	-0.00951669
rs9306501	T	0.0147328
rs6358	G	0.00989328
rs12165965	C	0.135286
rs9627131	A	0.022363
rs1003567	A	0.0245688
rs9626769	T	0.020776
rs12165516	G	0.00900664
rs5767024	T	-0.129502
rs4355214	T	-0.0392259
rs133592	T	-0.0524518
rs6010554	A	-0.176321
rs6009556	C	0.244912
rs6009663	G	0.045701
rs9628015	A	0.049774
rs11704717	T	0.0365609
rs7287788	A	0.0441584
rs6750350	C	-0.00873806
rs6711878	C	-0.0075872
rs9309723	C	-0.00560941
rs10201045	G	-0.0158373
rs10203650	C	-0.0254885
rs7593875	G	-0.0140308
rs7593584	G	-0.00727588
rs4246557	C	-0.0135499
rs4246558	C	-0.0164153
rs7580578	G	-0.00891185
rs4583504	A	-0.015608
rs4519560	G	-0.00852213
rs4971407	A	-0.00978299
rs4641984	T	0.0158076
rs13391992	A	-0.0117283
rs6747509	A	0.0292771
rs11683610	G	0.0150451
rs12471985	T	0.0185924
rs891878	G	0.00293693
rs891879	T	0.0137753
rs1560625	G	0.00993473
rs7608969	T	0.0512432
rs7588535	A	0.0198406
rs12472646	C	0.00626981
rs844011	G	0.00858083
rs866613	G	-0.0155081
rs11680305	G	-0.0131166
rs13383368	C	0.0172336
rs7601231	T	-0.0109723
rs6722795	C	-0.0131928
rs17018830	C	-0.0277151
rs699549	C	-0.00901653
rs699550	C	-0.0138677
rs826013	A	-0.00597366
rs11123571	G	-0.0107497
rs285537	C	-0.0120812
rs285545	A	-0.0175504
rs4849968	T	-0.0109302
rs13017479	G	-0.008453
rs10175944	C	-0.0265692
rs13026271	A	-0.0103815
rs6731394	T	-0.0107286
rs13419236	T	0.016545
rs6749133	A	0.0139621
rs6761453	C	0.0229164
rs6727417	T	0.0131816
rs1453778	G	0.0148882
rs10184799	G	0.0100134
rs1543838	A	-0.00212132
rs16864077	A	0.0336201
rs1078589	A	0.0152926
rs2564055	C	0.0179307
rs1346607	A	0.0106532
rs2564075	C	0.00747864
rs2564077	G	0.00780484
rs2722606	G	0.0162556
rs1429216	G	-0.00602473
rs1109509	C	0.012919
rs10176663	G	-0.0279789
rs11692494	C	-0.020666
rs17380176	A	-0.0188538
rs931007	C	0.0037387
rs1462061	A	0.0144447
rs306169	G	-0.0101459
rs10197760	G	0.0178872
rs9678581	A	0.00347615
rs306194	T	-0.012728
rs16865282	T	0.0153772
rs6431805	C	0.0163108
rs12465667	C	-0.0170486
rs4669075	A	0.0218581
rs1159673	A	0.0124157
rs1375337	A	-0.0123454
rs12617706	T	0.0203819
rs10179297	C	0.0115765
rs11676467	T	0.0108669
rs2948926	T	-0.0134088
rs2041876	T	-0.00893276
rs2160452	T	-0.015202
rs6718111	C	-0.0121398
rs1025053	T	-0.0112036
rs4668562	A	-0.00483478
rs10177459	T	-0.0130399
rs238617	A	-0.0120207
rs2356364	T	0.0190043
rs16866817	G	0.0218167
rs16866824	A	0.0285592
rs4668631	C	0.00816761
rs17526033	T	0.0098583
rs12463862	A	0.0136112
rs10439249	C	-0.00927892
rs4668634	T	-0.0200747
rs4669424	G	-0.0196468
rs10929604	A	-0.0255948
rs6754662	G	-0.0213305
rs6743152	T	-0.0147105
rs4668644	G	-0.0179744
rs16867195	G	0.0130829
rs4143791	G	0.00926862
rs7608055	A	0.00882566
rs1014509	C	0.00484204
rs12623017	G	0.00798671
rs6432041	A	-0.0102308
rs12611894	C	0.0151431
rs4669476	A	0.00634931
rs12468764	G	0.0119539
rs34577787	A	0.0111931
rs3762536	A	0.00134558
rs3828260	A	0.0183968
rs731453	T	0.0129631
rs2303920	A	0.0212734
rs1549754	T	0.0146387
rs891500	C	0.0382284
rs10181190	T	0.0233743
rs12990794	T	0.019805
rs10929675	C	0.00683378
rs2160257	T	0.0207844
rs3732114	T	0.0224454
rs13011439	T	0.00858119
rs6757809	C	0.0351585
rs4668692	C	0.0206361
rs2287063	C	0.0161657
rs6432127	G	0.0160256
rs7572631	T	0.0189155
rs6733161	T	0.023359
rs2110779	C	0.0141126
rs7594816	G	0.013209
rs1990613	C	0.010887
rs3732111	G	0.0273853
rs3821196	C	0.0168934
rs1023588	A	-0.0184036
rs2357656	G	-0.0123085
rs4669606	C	-0.0160896
rs11691060	C	-0.00847921
rs11684157	A	-0.00704353
rs1387566	T	-0.00417955
rs17364812	C	0.0203467
rs17455729	A	0.0174832
rs10520049	C	0.00543076
rs17365299	G	0.0337085
rs1387568	G	0.0162595
rs10197595	G	0.0206251
rs2884289	A	0.012878
rs13429247	G	0.0229706
rs1734370	G	-0.0130404
rs1686476	A	-0.0105356
rs1623958	T	-0.0259361
rs1734383	C	-0.00678944
rs2969888	C	-0.00779097
rs1734389	T	-0.00547237
rs1734392	A	-0.0161567
rs1734394	T	-0.0105054
rs1686469	G	-0.00195034
rs13387062	T	0.011699
rs9287724	A	0.0104322
rs7586507	C	0.00720718
rs13390165	T	0.0471274
rs2357888	T	0.0146928
rs2033877	A	-0.0107922
rs1371610	A	-0.00581836
rs2716643	T	-0.0121839
rs1011968	G	-0.0141444
rs11897150	C	-0.0110924
rs12692451	G	-0.0055125
rs6727216	C	-0.0130443
rs10929777	T	0.0217482
rs13002221	T	0.00935847
rs12472083	C	0.0291589
rs12471545	C	0.0157683
rs11687540	T	0.00830312
rs4669802	A	0.012818
rs4669803	A	0.0115696
rs10495589	C	-0.0124772
rs10165122	T	-0.0201191
rs10929792	T	-0.010417
rs939220	G	-0.0143944
rs939221	G	-0.0104468
rs871535	G	-0.0185628
rs13396447	C	0.011224
rs1357061	C	0.0162765
rs10495605	G	0.0144178
rs2139847	G	0.0146838
rs1357064	C	0.0135461
rs7600167	G	0.0082984
rs12467780	C	0.00924428
rs13009962	G	0.0012968
rs12692521	T	0.00220998
rs12479278	G	0.00527636
rs12692522	A	0.0086846
rs12988077	A	0.00689629
rs12476448	T	0.00350584
rs1448980	C	-0.00043246
rs4669978	A	0.0140015
rs2380589	G	0.0116469
rs2218714	C	0.00371823
rs10177752	T	0.0100244
rs1823309	A	0.00367669
rs4669979	T	0.00779482
rs1900854	T	0.00181414
rs11684967	A	0.00597525
rs17344070	A	0.00471133
rs2380592	T	0.00871824
rs2380593	G	0.0045499
rs11674786	C	0.00783364
rs16861689	G	0.00997906
rs2014149	C	0.0021646
rs6432453	C	0.00216452
rs2056152	C	0.0101115
rs6748459	T	0.00756001
rs1400030	C	-0.00713162
rs4668827	T	-0.0122425
rs6432454	G	0.00289426
rs1515941	G	-0.00563821
rs13426290	C	-0.000683795
rs6752334	G	0.0051655
rs4145975	C	0.0036186
rs12329145	C	-0.00959137
rs13412374	C	-0.0123769
rs4294976	T	-0.00793418
rs7586087	T	-0.0101999
rs6726817	A	-0.00960076
rs6730450	A	-0.02088
rs810064	A	0.0152811
rs1990834	C	0.0241685
rs798374	A	0.0159643
rs1722405	G	0.00334391
rs1643204	A	0.0130934
rs1722414	A	0.0270352
rs1643196	C	0.0186551
rs1722412	T	0.0310904
rs2042078	A	0.00909651
rs500053	C	0.0176961
rs2341991	G	0.0111158
rs9306900	C	0.0148406
rs11676822	C	0.00317419
rs12710631	G	-0.0121934
rs2063164	G	-0.0129279
rs13031329	C	-0.0150236
rs885302	T	-0.0101743
rs6750102	A	-0.00280674
rs1607653	C	-0.0116062
rs1564004	T	0.0139466
rs1471342	T	0.0225975
rs10495673	G	0.0216712
rs11892348	A	0.0163769
rs11903301	T	0.0212336
rs1806644	G	0.00390845
rs2710005	A	-0.0156266
rs2732932	T	-0.0216132
rs7560267	G	-0.013946
rs4075511	C	-0.00718282
rs2345513	C	0.0176524
rs6744889	A	0.00887306
rs17739255	G	0.0256153
rs16984594	G	0.0188753
rs16984606	C	0.0110384
rs17389100	G	0.0643488
rs13396019	A	0.0332886
rs1474038	T	-0.01024
rs938643	G	0.0283678
rs10495682	C	0.0141363
rs1356322	A	-0.00369489
rs1516913	T	-0.00736934
rs1850357	C	0.0109207
rs1489694	G	0.00996127
rs6531122	T	0.0137231
rs6718035	T	0.00897627
rs7570667	G	-0.0165836
rs12474479	A	-0.0102696
rs6531132	C	0.0142226
rs3900754	G	-0.00945785
rs11096562	C	-0.002207
rs7603714	A	-0.0149765
rs4832638	G	0.0145571
rs11684998	G	0.0234404
rs16985823	C	0.016381
rs4322801	G	-0.0058006
rs12710697	T	-0.00761421
rs10206829	A	-0.00395775
rs4358083	C	-0.0133089
rs2022550	T	0.0754871
rs10173007	A	0.009951
rs12328613	C	0.0241282
rs16987218	C	0.014052
rs10175486	T	0.0158915
rs3795965	G	0.0207865
rs16987282	C	0.0279774
rs2244939	A	-0.0123098
rs1191812	C	-0.0213999
rs1191818	A	-0.00844855
rs2704616	T	-0.0188936
rs1191825	T	-0.00703881
rs1147116	C	-0.0012747
rs3754909	G	0.013533
rs6705765	G	0.00942306
rs12476858	T	0.00862409
rs7607854	C	0.0320091
rs2046335	G	0.00973218
rs10199484	C	-0.0141139
rs6706451	T	0.013896
rs10171175	A	-0.0222272
rs7369047	T	0.0253007
rs219505	A	0.025568
rs219509	A	0.00402703
rs219510	C	0.0135761
rs418451	T	0.00441103
rs6724950	T	-0.0323171
rs391070	C	0.0203779
rs401843	G	0.0131982
rs2217745	A	0.0140843
rs219543	G	0.0193669
rs13427673	A	-0.039293
rs219555	C	-0.0204018
rs6547818	G	0.0325518
rs13419210	A	0.00924903
rs4420731	C	0.007886
rs10187240	C	-0.0325493
rs4233695	T	0.0166127
rs4435488	T	0.0136135
rs6544251	T	-0.02738
rs6745196	A	0.017774
rs10495741	G	0.0232192
rs12468253	T	0.010511
rs12233134	T	0.0100706
rs11692803	T	0.018579
rs11673877	C	0.0222956
rs11692204	T	0.0100315
rs41448746	G	0.00640262
rs11887277	C	0.0101415
rs6756245	C	0.0104176
rs509047	C	0.00652025
rs4665920	A	0.00543348
rs3843322	G	0.00944862
rs4665923	C	0.0128716
rs9309559	C	0.00810533
rs10196501	G	0.0073153
rs3769134	A	0.00432875
rs12615423	T	0.00599139
rs13017554	T	-0.00648152
rs1124649	A	0.00796655
rs11681145	G	-0.00773198
rs2011616	A	0.000555917
rs10186023	C	-0.0113916
rs11684613	A	0.00989844
rs12620500	T	0.049214
rs11885445	T	0.0122898
rs4622670	A	0.0168326
rs10495768	G	0.010062
rs4456659	G	-0.00225652
rs4497832	C	-0.00595602
rs4341891	G	-0.00599582
rs11686458	C	-0.00643603
rs4366858	T	-0.00666921
rs11127225	C	-0.0117207
rs4346337	T	0.0179274
rs4533436	A	0.0149804
rs12714281	C	0.0294088
rs6547933	C	0.00933824
rs4473344	A	0.00598688
rs3885975	C	0.00938814
rs4488615	A	0.0248454
rs4299297	C	0.0139724
rs7588341	T	0.0112627
rs3884503	T	0.0241332
rs4365417	T	0.0182299
rs12465577	T	0.0110604
rs13000666	A	0.015977
rs6547936	T	0.0201242
rs10185035	T	0.0165015
rs6716559	T	0.00695399
rs2631941	A	0.00687679
rs2541180	A	0.0167524
rs4510175	T	0.0643151
rs7603844	C	-0.00763218
rs711237	G	-0.00943217
rs13033111	T	-0.0164714
rs17038632	G	-0.00784218
rs12052260	G	-0.0137314
rs12052683	T	-0.00527924
rs12613783	G	-0.0177582
rs4952002	A	-0.0130524
rs7583600	G	-0.0126235
rs6548026	T	-0.0191378
rs4952064	C	-0.0118527
rs4952067	A	-0.0108076
rs11691586	C	-0.0146441
rs11691591	C	-0.0195864
rs176416	G	-0.0129775
rs2254106	A	0.00376489
rs2243844	A	0.0100101
rs2710625	A	0.00728689
rs10432654	A	-0.015062
rs4952282	G	-0.0149848
rs3769589	A	0.0107323
rs10184751	G	0.00619258
rs2273659	A	-0.0163203
rs12712329	T	0.00706395
rs1028600	A	0.00871793
rs1448225	C	0.0084003
rs2116585	A	-0.00723173
rs3769570	G	-0.00718315
rs3906940	G	-0.0105981
rs1125948	G	-0.0123449
rs3769567	C	-0.00898967
rs1037627	A	-0.00703623
rs4952302	A	-0.00441824
rs10173352	A	-0.00345282
rs4952272	T	-0.00445822
rs6707573	T	-0.0071374
rs438695	A	0.0215844
rs397240	C	0.00551049
rs218203	C	-0.0209633
rs218204	A	-0.0701246
rs2305573	A	-0.0076977
rs4670209	A	-0.0166015
rs1527616	T	-0.0241395
rs7564039	T	-0.0151189
rs10210431	G	-0.018908
rs4439937	T	0.0189256
rs12619050	T	0.00798802
rs6735007	A	0.0141485
rs1533969	A	0.00937781
rs13383342	G	0.0245152
rs13429165	C	0.0228991
rs13390347	G	0.0267256
rs2246009	G	-0.019048
rs918901	C	-0.00618663
rs12104793	A	-0.00708786
rs2552046	C	-0.0139482
rs2699179	T	-0.00319397
rs2552037	C	-0.00644682
rs2372497	T	-0.00645813
rs2888336	T	-0.0124388
rs2552029	C	-0.00985772
rs10183626	G	-0.00975722
rs2717512	T	-0.0173108
rs1861436	A	-0.0256225
rs2691109	T	-0.0109514
rs2216106	A	-0.0228259
rs2691104	A	-0.0255994
rs2717522	A	-0.0280868
rs12624290	T	0.024768
rs28718824	A	0.0208563
rs6544048	C	0.0229994
rs3845779	C	0.0346461
rs11904023	C	0.0184871
rs1007823	C	-0.0219065
rs4233920	G	-0.0228132
rs4648234	G	0.00890526
rs2307472	C	0.0207169
rs4648153	C	0.0143057
rs4648150	G	0.0258012
rs11892108	C	0.0135856
rs7557159	A	0.0090141
rs2373000	T	0.00989785
rs4131231	T	0.028806
rs4143272	T	-0.0142787
rs17489442	T	-0.0147351
rs748285	T	0.00949309
rs748286	T	0.0324042
rs2707253	A	-0.00206268
rs1861259	A	-0.0043646
rs733958	A	-0.011781
rs7584288	A	-0.0060689
rs6735955	G	-0.00172319
rs12464341	G	-0.00737106
rs1476990	T	-0.012972
rs10490338	A	-0.00996585
rs11902593	A	0.00474361
rs17024711	T	0.00949924
rs917974	A	-0.00540494
rs13028070	G	-0.0255685
rs10490053	A	-0.0244667
rs13031392	A	-0.00589165
rs759387	T	-0.0253871
rs10490046	C	0.0131337
rs10490045	C	0.0114517
rs9309056	C	0.015675
rs13402063	G	0.0395432
rs13427887	A	0.023834
rs12712694	T	0.035405
rs2042020	T	0.0142784
rs10169639	T	0.0247089
rs2024437	G	-0.00281282
rs7563703	G	0.00650911
rs4387847	A	-0.00373019
rs11675643	T	0.00374793
rs2216038	T	0.00350482
rs6755751	C	-0.00663248
rs11891229	C	0.0074604
rs12469284	C	-0.00345825
rs17026449	C	-0.00325994
rs12468195	T	0.00254316
rs17026460	T	-0.00602175
rs7425925	T	0.0052004
rs6717047	C	-0.00872002
rs2110786	G	0.00614246
rs1861303	G	-0.00307147
rs17026478	A	-0.0047351
rs6713004	G	0.00127579
rs10048831	T	-0.00464143
rs10490261	G	-0.00474278
rs1003617	A	-0.00406489
rs6749321	G	-0.00991014
rs12622012	G	-0.00407954
rs2888698	G	-0.0120471
rs983123	A	-0.00832221
rs2192820	T	-0.00128991
rs1107932	C	-0.00749577
rs4952645	G	0.00259788
rs881189	C	-0.00414259
rs10490262	C	0.00395373
rs767636	T	-0.0022281
rs12615804	A	0.00285951
rs12105490	C	-0.00193116
rs12712708	C	0.0018421
rs3851317	C	-0.00120519
rs12466466	C	-0.00768183
rs4952649	T	0.0046312
rs977867	T	0.00252413
rs7591057	G	0.000343263
rs6747367	C	0.00251513
rs13014034	A	-0.0024014
rs12990515	C	0.00760181
rs9646981	C	0.00263073
rs13014596	G	-0.00217751
rs13428519	C	-0.00840807
rs7597664	G	-0.00130663
rs6544397	C	-0.0119017
rs11683108	C	0.000602111
rs13408265	G	0.0144339
rs1477428	T	0.0106947
rs11894180	C	0.0162627
rs11124793	T	0.000267867
rs1441225	T	0.0102756
rs10180845	C	0.000570013
rs11886398	T	0.00447351
rs11886533	T	0.0138942
rs10187485	C	0.0068757
rs17689334	A	0.00659376
rs12986994	T	0.00674471
rs1991080	G	0.00396346
rs4140751	G	7.52134e-05
rs1441234	C	0.00565279
rs2113377	C	0.000578892
rs12712745	C	0.00300681
rs1014715	G	-0.00129674
rs12622579	C	0.0105457
rs10202299	T	-0.000371268
rs12623989	T	0.0127238
rs17027384	A	-0.0107194
rs11690889	C	0.00783842
rs2374232	G	-0.00858078
rs1508111	T	-0.00482213
rs1588184	C	-0.000395394
rs7569590	A	-0.00710029
rs1567236	C	-0.00168724
rs6750424	C	-0.00350725
rs2048177	T	-0.00614741
rs7565096	C	-0.00700569
rs4952453	T	-0.00480572
rs2063179	C	-0.00212127
rs6727419	C	-0.00592463
rs6544414	C	-0.00182872
rs12053069	G	-0.00209669
rs12712756	G	-0.00566074
rs4952359	G	-0.00493478
rs1396133	T	-0.00624023
rs7599534	C	-0.00252252
rs10192605	A	-0.00507235
rs2135999	T	-0.00511031
rs4952460	A	-0.00434992
rs4245773	T	-0.00347042
rs2888779	T	-0.00208288
rs4281952	C	0.000231567
rs6544416	A	-0.00934962
rs6544417	C	-0.0097828
rs4952361	A	-0.00315599
rs1995738	G	-0.000770029
rs872037	C	-0.0045806
rs1508120	C	-0.00546793
rs6748051	A	-0.00642098
rs2174884	C	0.000712541
rs1508128	G	-0.00502258
rs6757110	G	-0.00403566
rs12465424	C	-0.00163342
rs12469176	G	0.00219169
rs7574300	G	-0.00714762
rs4245774	C	-0.00296677
rs11893342	A	0.00260012
rs4459777	A	-0.00357231
rs10495889	C	-0.00675065
rs976160	A	-0.00465141
rs2063178	G	-0.0048999
rs4952479	G	-0.00162643
rs12474614	C	-0.00163718
rs6712352	C	-0.00528519
rs7561570	A	-0.00239725
rs7578278	C	-0.0042543
rs4270392	C	0.000341276
rs4563279	G	-0.00206946
rs7586603	G	-0.00931334
rs6740655	G	-0.0109403
rs2195496	G	-0.00131827
rs2217363	T	-0.00216231
rs4952374	C	0.0185948
rs4414724	T	-0.0175504
rs2374381	C	-0.014692
rs6723268	C	-0.0258248
rs11885000	C	-0.017948
rs4453730	A	0.00910297
rs13429766	G	-0.0542648
rs6544660	T	0.0180008
rs12478601	T	0.00455177
rs6742108	C	0.0107569
rs1873555	C	0.00961411
rs6750909	C	0.00810903
rs12105773	C	0.0136668
rs10174938	C	0.00391444
rs919688	G	0.00782893
rs2374569	C	0.0150468
rs11888681	G	0.0505516
rs1158003	C	0.016956
rs2673278	G	-0.0385286
rs341605	T	-0.0477157
rs17319875	T	-0.0354197
rs6726955	C	-0.0357073
rs17033059	G	-0.00696642
rs10179400	T	0.0162528
rs7569588	T	-0.0161054
rs3908093	A	0.0154423
rs6751042	G	0.0150069
rs7594273	C	0.0310068
rs7605521	C	0.0112493
rs17033320	G	0.0360243
rs9679711	A	-0.030964
rs12996437	T	-0.0461258
rs7575803	C	0.00934104
rs3915409	A	-0.0203889
rs3770248	T	-0.0219174
rs3821055	C	-0.0339978
rs11884064	C	0.0142471
rs1522993	C	-0.00779043
rs506134	A	0.0167346
rs2711292	G	-0.0196209
rs2711301	C	-0.011806
rs1562651	C	-0.00382004
rs6752057	A	-0.00668222
rs1868392	G	-0.012055
rs12464563	T	-0.00874725
rs11677077	T	-0.0192304
rs6705717	A	-0.0051311
rs2711286	A	-0.0224928
rs2595213	C	-0.0175092
rs1987070	A	0.0159945
rs6743504	C	0.00600843
rs13033158	G	0.00212246
rs13001074	C	0.0180293
rs4952818	T	-0.0126461
rs4952820	G	0.0268653
rs11900910	T	0.0121187
rs6758592	C	0.0131354
rs4450662	C	-0.0085058
rs7606737	G	-0.0121277
rs11125098	T	-0.00450303
rs4953497	C	-0.0151976
rs6753135	A	0.019705
rs17036577	C	0.0189671
rs10514805	A	0.0200152
rs10495944	A	-0.0245014
rs17037195	C	0.0148654
rs6729545	A	-0.0122483
rs4538253	A	-0.014896
rs9309155	G	-0.0153884
rs10183901	T	-0.0222284
rs7603311	C	-0.00374803
rs4482537	T	-0.000641599
rs13016625	T	-0.011647
rs7567952	A	-0.0135156
rs13027348	A	-0.00623476
rs3934824	A	-0.00902282
rs13017739	G	-0.00510016
rs13030632	A	-0.00246859
rs13030729	G	-0.00551639
rs4290704	C	-0.00733524
rs4331560	G	-0.0142551
rs12614310	T	-0.011093
rs12614293	T	-0.0135677
rs12713018	A	-0.0247779
rs12993053	C	-0.0134602
rs13025325	T	-0.0139644
rs13016730	C	-0.0108284
rs4971704	C	-0.0120251
rs12622540	T	-0.0106377
rs7609395	T	-0.00545403
rs12467794	A	-0.0114555
rs11694212	G	-0.00553933
rs4971729	A	-0.00803453
rs13412860	A	0.0150698
rs17492567	C	-0.0195216
rs7568888	T	-0.00970922
rs17494917	G	-0.0146553
rs10176824	A	-0.0232637
rs17442274	C	-0.0144292
rs2117560	C	-0.0171458
rs1715983	C	-0.0106409
rs6732399	A	0.00871393
rs11690397	T	0.0122194
rs7578902	G	-0.0074315
rs10189159	C	-0.00612162
rs1401178	C	-0.00538436
rs2194390	A	-0.0284696
rs2194391	A	-0.0262624
rs9309190	C	-0.00456483
rs12618157	G	-0.00326533
rs1518553	A	0.019075
rs858940	C	-0.0146923
rs858950	C	-0.0381381
rs858951	G	-0.00940683
rs10184889	G	-0.017025
rs858939	C	-0.0195216
rs2352078	T	0.0366547
rs2352077	C	0.00394589
rs17041042	G	0.00290163
rs10167695	C	-0.00372866
rs7578198	A	-0.00959076
rs10208223	C	0.00864683
rs10199318	C	0.0109772
rs10188783	G	0.0229774
rs6730865	C	0.00571094
rs12466600	C	0.00582796
rs2030871	G	0.00652781
rs1526683	C	0.00582611
rs1568989	G	0.0109667
rs17043016	C	0.00110433
rs1358187	G	0.016565
rs1405368	G	0.00384373
rs11891667	T	0.00448168
rs7420908	A	0.00955133
rs11894623	A	0.011628
rs11692103	A	0.00504822
rs1377954	G	0.00799318
rs6545298	G	0.0108709
rs1825374	G	0.00404687
rs1563200	A	0.00726066
rs2034254	G	0.0109236
rs11125490	G	0.0292117
rs6761256	C	0.0180444
rs2172645	C	0.0162137
rs2131786	C	0.0233246
rs1318578	A	0.00410397
rs736085	A	0.00537513
rs17580080	C	0.00522838
rs11687470	G	0.0185958
rs11676433	A	0.00760666
rs10172916	G	0.0229742
rs10176342	T	0.0247319
rs1559040	T	0.0424521
rs10206954	T	0.0114002
rs7574376	C	0.00756806
rs11891079	C	0.0225056
rs7572559	A	0.000634813
rs10201710	C	0.0131974
rs13399590	G	0.00787145
rs1215156	T	0.012228
rs1215153	C	0.00426317
rs843690	C	0.0198947
rs6756317	T	0.0134059
rs4547559	T	0.00738707
rs7565489	G	0.00549427
rs7592359	T	0.0147995
rs7592641	A	0.0078756
rs6718253	C	0.0048002
rs4671928	A	0.00680509
rs4393791	G	0.0145667
rs13383691	A	0.0088111
rs4306748	A	0.00254184
rs2007020	A	-0.0145999
rs2580769	C	-0.00628293
rs6545469	A	0.0279878
rs13416852	T	0.00141393
rs6744637	A	0.0290199
rs2920881	C	-0.0134834
rs10184478	T	0.0231389
rs6758258	G	0.00861363
rs1545121	A	0.0229741
rs6746287	G	-0.145762
rs2576715	T	0.0185658
rs2589077	T	0.00345669
rs3111411	A	-0.00127349
rs3791653	G	-0.0106733
rs1545555	A	-0.00787722
rs17792521	G	0.017855
rs17736300	C	0.0191916
rs12993624	A	0.00691438
rs10496046	C	0.0340506
rs17744399	A	0.0262304
rs1468914	A	0.00838386
rs13016868	G	0.0177028
rs13004757	A	0.0110625
rs2111476	A	0.0147951
rs2216332	G	0.0184682
rs4672150	A	-0.012226
rs7563088	A	-0.0175151
rs2682842	A	-0.00891002
rs977375	G	-0.00875744
rs2682846	G	-0.024999
rs2544317	T	-0.00943727
rs17049053	C	0.11239
rs12474313	C	0.0512196
rs6732639	C	0.0158828
rs13427078	C	0.0525205
rs10193760	T	-0.00697575
rs13026414	T	-0.0297049
rs2871780	C	-0.0253242
rs11125728	T	-0.011467
rs17829368	C	0.0547539
rs17830749	C	0.0181333
rs11691941	T	0.00944366
rs763694	A	0.0210256
rs6746590	T	0.0144724
rs1442881	C	-0.0152723
rs13025401	T	-0.0098424
rs12328584	T	-0.0071394
rs11682656	T	-0.0100423
rs11694104	A	-0.0122088
rs11888922	C	-0.0147901
rs9653546	A	-0.00823277
rs17027920	T	-0.0428941
rs359273	G	-0.00538146
rs359235	G	-0.0112728
rs359236	G	-0.0135112
rs2059711	A	-0.021619
rs2420382	C	0.0132704
rs1344915	C	0.0118951
rs11687809	T	-0.0325667
rs11678813	T	-0.022207
rs6709875	A	-0.016458
rs11695818	G	-0.0310465
rs6735168	G	-0.0198114
rs13014803	C	0.023294
rs17006750	G	0.00894111
rs777591	G	0.00295018
rs11897723	C	0.0132153
rs777589	C	0.00165995
rs777587	G	0.000236749
rs7591402	A	0.00750701
rs4671398	G	0.00115732
rs11889205	A	0.0144682
rs6739427	C	0.000230289
rs13388389	C	0.0101585
rs6545848	T	-0.00282796
rs4672427	G	-0.00183983
rs12622458	G	-0.00138389
rs11889702	T	0.00951368
rs10496092	T	-0.0123201
rs2694619	T	-0.00315441
rs2694618	T	-0.00461554
rs17482440	T	-0.0051562
rs2600660	T	0.0021486
rs17008405	C	0.00452894
rs778143	A	-0.0029314
rs2694643	A	-0.00681162
rs2593620	G	-0.00294531
rs2593627	C	-0.00651833
rs2593635	C	-0.00373587
rs778155	G	-0.00244905
rs1900572	G	-0.00754047
rs2421203	A	0.00248748
rs1186706	T	0.025128
rs778139	A	0.00227605
rs11691734	T	0.00605676
rs4430924	G	0.00625343
rs9679557	A	0.00521438
rs12713438	A	0.00521063
rs2305155	G	0.00333847
rs6735330	A	0.0085236
rs6545873	C	0.00364421
rs766447	T	8.65192e-05
rs1992765	G	0.00119333
rs12713439	A	0.00901105
rs10186325	T	0.00290108
rs3771261	G	0.00220554
rs6545883	G	0.00881411
rs778755	A	0.0156823
rs778758	C	0.00474785
rs2441381	T	0.00106208
rs7574631	G	0.00161796
rs7594191	T	0.0059223
rs2272429	A	0.0117561
rs6755155	T	-0.0102017
rs11673860	T	-0.00993385
rs6713620	T	-0.01292
rs7349201	C	0.00872669
rs13412212	G	0.0270439
rs12464504	T	-0.0237008
rs12475917	G	-0.00645524
rs10195835	A	0.0150339
rs10211381	C	-0.00617218
rs2901483	A	0.00984026
rs7601084	C	0.0366779
rs12613453	G	0.0134546
rs17347994	T	0.012065
rs17432559	C	0.0156288
rs17432566	G	0.00786666
rs12614162	T	0.012188
rs17432580	G	0.00650931
rs17598689	G	0.00933634
rs11125949	C	0.00756286
rs4671458	T	0.0140409
rs13009169	A	-0.00382768
rs10496101	C	0.00254875
rs17348207	G	0.00861921
rs7582457	G	-0.0427432
rs890481	G	-0.00899821
rs2698526	G	-0.00869327
rs2698527	A	-0.00920557
rs6748843	G	-0.0146179
rs919126	G	-0.0140575
rs11682772	C	-0.0103095
rs10203643	T	-0.028287
rs4671563	A	-0.0152649
rs4671087	C	-0.00278716
rs10865346	A	-0.0134795
rs4233931	T	-0.0183271
rs4140738	A	-0.015938
rs41537649	T	-0.0259383
rs702885	G	0.0228584
rs1673442	G	0.085927
rs1673441	G	0.0662263
rs17628647	T	0.0104773
rs2193461	A	0.0334294
rs17030693	C	0.0220061
rs6733631	T	0.0274056
rs6710894	T	0.0244898
rs10490189	T	0.0268819
rs7600531	C	0.0400434
rs933533	G	0.0107216
rs7569109	G	0.0265876
rs1521049	C	0.00658536
rs2541014	A	0.0175932
rs2541022	A	0.0259891
rs6708296	G	-0.124883
rs2902028	C	-0.00549121
rs12478802	T	-0.00629826
rs17040171	C	-0.0135719
rs12162351	T	-0.00865497
rs1430762	G	-0.027265
rs10496149	G	-0.0152986
rs12468420	A	-0.000887245
rs17034210	C	-0.00624673
rs17034224	C	-0.0103413
rs12477687	T	0.00640721
rs17034279	A	-0.00665994
rs4671846	C	0.00643611
rs1367469	G	-0.00687578
rs4516416	C	-0.00821997
rs11126163	G	-0.0108331
rs11126164	C	-0.0068831
rs1503243	C	-0.0064012
rs1503241	T	-0.0121063
rs11679294	T	-0.0212141
rs6715719	A	-0.00895166
rs905489	T	-0.012512
rs12467937	G	-0.00759535
rs7576538	G	-0.0169068
rs4854515	C	-0.00710381
rs6747342	C	-0.00520437
rs6734183	C	-0.00762652
rs2271834	T	0.0340252
rs2311412	C	0.0170604
rs10202102	T	0.016148
rs6546435	A	-0.0145322
rs2312080	T	0.0178903
rs17036182	C	0.0173757
rs11126204	C	0.0135269
rs11126206	T	0.0214512
rs4417751	T	0.010888
rs4610084	A	0.00608456
rs11693440	T	-0.0158215
rs11673753	T	-0.0288223
rs6739353	C	-0.0108435
rs10188804	A	-0.0161068
rs7564412	G	0.00953943
rs4581932	T	0.0189788
rs6546489	G	0.021312
rs6546548	G	0.0115144
rs3771537	C	0.00723906
rs4853027	T	0.00827718
rs6720498	C	0.00479502
rs549386	C	-0.00965577
rs6749533	C	0.0317495
rs3771516	G	0.0213965
rs17005644	G	0.0104083
rs11126273	C	0.0200193
rs3771442	A	0.0230081
rs17006519	T	-0.0218744
rs9636398	A	-0.0170309
rs17655204	A	0.0374126
rs413693	G	-0.0103549
rs2418896	A	0.00786968
rs4852771	C	0.0134695
rs6725892	T	0.0207788
rs2216373	C	-0.0174512
rs2670726	G	-0.0157875
rs2542504	C	-0.00460715
rs11691076	A	-0.0173693
rs6760748	T	0.0176096
rs1804020	A	-0.0140424
rs10202944	G	0.0343088
rs41413	G	0.00539231
rs41402	T	0.0112116
rs41401	T	0.0136711
rs41388	G	0.000698361
rs7565358	G	0.00833782
rs13432350	T	0.00941691
rs6723136	T	0.00340997
rs9309464	G	0.00662759
rs17008057	A	0.0116992
rs10173381	G	0.00617688
rs11903912	G	0.00694673
rs7559116	C	0.0227784
rs7607353	C	0.0169029
rs13390754	G	0.00778231
rs666233	C	0.00252732
rs642652	T	0.00626825
rs7575050	T	0.00628859
rs11897200	A	0.00228891
rs3115351	G	0.00348928
rs6758689	C	0.0103403
rs663218	G	0.0131492
rs11693376	A	-0.00579975
rs1508060	T	-0.0143182
rs6546787	T	-0.0084234
rs7573275	A	0.00614088
rs1522927	G	0.0117562
rs12478346	T	0.00244032
rs6546824	A	0.0166158
rs4641966	A	0.0077739
rs7574291	C	0.0161845
rs6546826	T	0.00857025
rs7586361	A	0.00700026
rs1881244	A	0.0112212
rs4852976	C	-0.00859055
rs12052539	G	-0.000684467
rs1806683	C	-0.00316844
rs12713798	T	-0.00386635
rs2421559	A	-0.011001
rs13391360	C	-0.0335014
rs12713802	T	-0.0167579
rs13416937	T	-0.0299602
rs4384817	T	-0.024509
rs828888	C	0.0076465
rs828884	T	0.0100383
rs828882	T	0.00316303
rs1667601	T	0.0244319
rs1565068	T	0.00771202
rs7596427	G	0.020705
rs7594760	C	0.0119462
rs3771799	A	0.00532775
rs6546942	G	0.0105474
rs2422087	C	0.0151391
rs4853097	C	0.0202344
rs6740220	A	0.0151965
rs2287231	A	0.00638735
rs6717216	G	0.0154962
rs6546958	C	0.00733391
rs7609506	G	-0.0103732
rs6711412	C	-0.00874464
rs12616488	G	0.00265891
rs12622999	T	0.00923392
rs13026764	A	0.0129959
rs6710469	A	0.00103017
rs4364047	C	0.0082271
rs4456732	T	0.00606566
rs2001886	C	0.0153601
rs9677976	C	0.00600497
rs2422382	C	-0.0116322
rs17011907	T	-0.0171337
rs6547039	G	-0.00886832
rs2083628	A	-0.0145755
rs17749719	C	-0.00151281
rs13417772	G	0.00331294
rs17750080	C	-0.0142998
rs10189655	A	0.0114482
rs317247	A	-0.0111094
rs7560937	A	0.0109608
rs13033451	C	-0.00470469
rs1837651	G	0.00810654
rs6722106	G	0.00797966
rs6709581	G	0.00928684
rs1524215	G	-0.0138655
rs13025724	C	-0.0129873
rs17701527	T	-0.0159562
rs1916871	G	0.00654694
rs1160230	C	0.0466418
rs10187227	T	0.0393667
rs1830149	T	0.0223419
rs6547078	T	0.0231918
rs6736585	G	0.0220659
rs996396	T	0.0157424
rs17012588	G	0.0115409
rs1519892	C	0.0194664
rs1996634	A	0.00562584
rs17575434	C	-0.0220216
rs17575455	A	-0.0147611
rs6756700	T	-0.0356712
rs10196661	G	-0.00622285
rs4852406	A	0.0122567
rs4622759	C	-0.0122361
rs2222848	C	-0.00554665
rs2860769	T	-0.00404425
rs12477015	T	0.00607514
rs12477049	T	0.00668896
rs13033650	G	0.00880274
rs11126537	T	0.00295162
rs11679162	G	0.00552354
rs4853254	T	-0.00140474
rs4145833	T	0.0112965
rs1882683	C	0.0323346
rs12468802	T	-0.0201929
rs17648731	T	0.0187637
rs12467262	T	-0.0339597
rs6740463	C	-0.0481703
rs11893407	C	0.0205113
rs1549761	A	-0.00954754
rs11126736	C	-0.00616733
rs7598670	C	-0.0157887
rs7568959	T	-0.00710245
rs1549765	G	-0.0232619
rs6740609	T	-0.0101661
rs17017444	A	-0.0142524
rs12464912	C	-0.0210311
rs17017471	C	-0.0302801
rs17727983	G	-0.0233675
rs13030183	T	0.0159042
rs6724922	T	-0.0202809
rs925404	C	0.00769925
rs7569796	T	0.00800496
rs4852526	A	0.0216635
rs1160581	C	0.00951184
rs1877190	C	0.0166337
rs417570	G	0.0152004
rs53916	A	0.0124578
rs53915	A	0.00758672
rs427295	A	0.0266343
rs12465382	G	0.0419282
rs1373539	C	0.0233831
rs1946781	C	-0.00692134
rs6547328	A	-0.00779519
rs11899175	A	-0.011771
rs11126908	A	-0.019649
rs6547477	C	-0.0116407
rs12232909	G	0.0126684
rs3886211	A	0.0217873
rs4832128	G	-0.010825
rs1979403	C	-0.0165446
rs6726213	A	-0.00939527
rs7591327	T	-0.0076942
rs12992812	A	-0.00275964
rs17763853	G	-0.00672786
rs11689667	C	-0.00867442
rs883650	C	-0.00634239
rs4831998	C	0.0144446
rs7574856	G	-0.00836262
rs7574999	G	-0.00374628
rs6547609	C	-0.00964049
rs6719501	G	-0.0169869
rs960066	T	-0.0144822
rs2044475	T	-0.028038
rs7579665	C	-0.00674597
rs4258795	T	-0.0164929
rs2028900	T	-0.00730711
rs1130866	A	-0.0095004
rs10496320	T	0.00771228
rs3810821	A	0.0166983
rs12622987	C	0.00856084
rs10779967	G	0.0207453
rs2059353	C	0.0114855
rs1424516	C	0.0177116
rs12473739	T	0.0144864
rs7565645	G	0.0256774
rs7583021	G	0.028316
rs7419344	G	0.0210104
rs11127018	T	0.0131792
rs1863065	A	0.00664475
rs13401223	A	-0.0134515
rs7589635	G	-0.0130668
rs17027163	T	-0.00679705
rs6547701	G	-0.00854445
rs9808243	C	-0.00511334
rs34353387	C	-0.0119928
rs35594332	A	-0.014124
rs6726451	C	0.00332509
rs938486	T	0.00938808
rs2367378	T	0.00506373
rs10201422	T	0.00700313
rs11547281	A	-0.0115234
rs3810831	G	-0.00786835
rs1515950	T	-0.0289521
rs13023213	C	-0.0325726
rs13019439	C	-0.0281795
rs6753271	C	0.0112798
rs1545223	G	0.031583
rs2241883	C	0.00514372
rs6735524	A	0.0168023
rs4325755	T	0.00420671
rs13010480	C	0.0075299
rs7425197	T	0.0125993
rs2292868	A	0.00983044
rs2176569	G	-0.0527896
rs13019346	C	-0.0123503
rs17435433	C	-0.00518172
rs4972192	C	0.00340517
rs4972193	C	0.0112841
rs6722069	T	0.00495319
rs11676799	G	0.00669647
rs11694318	C	0.0155437
rs1016839	G	-0.0119682
rs11677224	C	-0.00462733
rs13395344	A	-0.0170725
rs12621362	C	-0.0308902
rs6547780	C	-0.00686458
rs7595875	C	-0.0061733
rs7598916	A	-0.0062454
rs13018171	G	-0.0174372
rs12467314	G	-0.00913783
rs867014	C	-0.0121155
rs13411467	C	0.0263945
rs1843217	C	0.0231053
rs6725878	C	-0.0210112
rs10210891	G	-0.0207551
rs2312955	G	-0.00126638
rs2692894	G	-0.0080495
rs1657502	G	0.000339362
rs749457	G	0.00337783
rs1168966	A	0.00899637
rs2969490	C	0.0048147
rs1168976	A	0.00832215
rs1168974	A	0.00809294
rs1168968	A	0.012315
rs4826	C	-0.00889011
rs997548	G	-0.00552675
rs997547	G	-0.0282649
rs4371393	G	-0.0101745
rs6576968	A	-0.0385258
rs12617019	C	-0.0313732
rs3821051	A	0.00354478
rs3852673	T	-0.0160707
rs772175	A	0.0132049
rs772178	G	0.0106408
rs584811	A	0.00668917
rs2118836	C	-0.00426052
rs2579503	T	0.00958477
rs2708975	A	0.00974247
rs2579501	A	0.0098413
rs2579506	A	0.00503666
rs2278563	T	-0.0066526
rs11691670	G	-0.00991453
rs4907241	G	-0.00735683
rs12469420	A	0.00325372
rs6576978	T	-0.0111458
rs6741277	T	-0.00191074
rs2084713	A	0.00992454
rs6748458	G	-0.0138952
rs6543329	G	-0.0242962
rs9973945	G	0.0155534
rs4851839	A	0.0156093
rs7605986	A	-0.0134143
rs13022257	T	0.0233948
rs17028800	A	0.0184382
rs13430738	G	0.00460714
rs17514013	A	-0.0172401
rs3769689	G	-0.00274947
rs3769688	G	-0.00864906
rs17448420	T	-0.0111374
rs10165386	C	-0.0100724
rs2309434	T	-0.0126398
rs13000014	A	-0.00369274
rs12615689	A	-0.00407806
rs6542837	G	-0.00513395
rs12712037	T	-0.00226711
rs1949424	C	-0.00169548
rs6757098	C	-0.00514847
rs6760065	T	-0.00766478
rs1878585	C	-0.00915041
rs4851170	A	-0.00575087
rs11123756	T	-0.00579697
rs4851171	G	-0.00502957
rs7423519	A	-0.00486792
rs17758170	A	-0.000926025
rs6542843	A	-0.00108554
rs6724477	A	-0.00258415
rs10181422	G	-0.000296136
rs1453564	A	-0.00756343
rs6542847	G	-0.00751369
rs6740054	T	-0.00523551
rs7571390	T	-0.00550819
rs7606635	A	-0.000854367
rs4851185	A	-0.0105337
rs9710648	C	-0.00308783
rs10181344	T	-0.00302161
rs1563108	G	-0.0138978
rs1563107	A	-0.00540651
rs6728723	A	0.000854979
rs4851189	C	-0.00629624
rs10865030	C	-0.00781972
rs11123769	G	-0.0033251
rs6542873	A	-0.00254286
rs4851194	C	-0.0119492
rs7579999	A	-0.0161733
rs995617	C	-0.000383039
rs1955393	A	-0.00545939
rs6542877	G	-0.00281949
rs901596	T	-0.00713775
rs12464785	G	-0.00312834
rs1922626	T	-0.0059141
rs2290255	A	0.00145314
rs2290261	G	-0.00672046
rs1053544	A	-0.00256512
rs717454	C	-0.00161905
rs11899745	G	-0.00451757
rs4851206	C	-0.00222777
rs769105	A	-0.0086203
rs1011633	T	-0.00464517
rs3792128	A	-0.010271
rs11123789	G	0.0102238
rs4851222	A	-0.0244903
rs6542886	T	-0.0173158
rs6542889	C	-0.00399818
rs11675333	A	0.00258616
rs4851244	C	-7.21225e-05
rs11695782	A	0.01293
rs11694933	A	0.0129953
rs17023468	C	-0.00561845
rs17437470	C	0.0260274
rs4851250	C	-0.00826739
rs13416322	T	-0.0109245
rs4851316	A	-0.0144499
rs10172202	A	-0.00736857
rs1519654	T	-0.0111202
rs4851324	T	-0.0140213
rs1519662	T	-0.0140619
rs2176733	T	-0.0150292
rs13422218	G	-0.00969078
rs907794	A	-0.0156889
rs1567803	T	-0.0168616
rs2137671	A	-0.00722601
rs1567804	G	-0.0274609
rs41349646	C	0.0626954
rs356652	G	0.0195019
rs4851420	C	-0.0124362
rs4851422	A	-0.0202786
rs17027173	A	0.0160666
rs4851011	T	-0.0093945
rs17027255	T	-0.0160765
rs13401789	A	-0.0116205
rs2570498	T	-0.0143815
rs2570497	T	-0.0183511
rs2610696	T	-0.0121591
rs2570489	G	-0.012098
rs2610686	T	0.0103902
rs11892570	G	-0.0180439
rs7582242	G	-0.0307723
rs4597548	C	-0.0372281
rs6713996	C	-0.0495766
rs4470361	C	-0.00626902
rs1519627	A	0.01452
rs6713014	A	-0.0285247
rs6716044	T	-0.0322986
rs13034052	A	0.0193566
rs1125383	T	-0.012583
rs4527227	G	-0.0155547
rs4600676	T	-0.0186281
rs2679852	G	0.018523
rs2679892	A	0.0175362
rs2241801	G	0.0112123
rs2679874	T	0.0199558
rs1010746	C	0.0109105
rs4851774	T	0.00626778
rs7583367	T	0.0162998
rs2203801	G	-0.0190014
rs9789507	C	-0.0189806
rs11893182	A	-0.019747
rs12617710	A	-0.0165148
rs17031393	T	-0.0179779
rs6543324	A	-0.00752612
rs17032053	G	-0.0304486
rs7605392	C	0.0202835
rs6755684	T	-0.0124028
rs3860448	A	-0.0147592
rs1901464	A	-0.0123571
rs4851946	G	0.00622791
rs6543408	T	-0.0185765
rs4234103	C	-0.0263917
rs1984891	A	-0.02464
rs4266010	A	-0.0361067
rs2949224	G	0.0162701
rs2971646	T	0.0101773
rs2971647	T	0.0173792
rs2222522	G	0.0156101
rs13029326	G	0.0052006
rs1029863	A	0.00720299
rs17718240	T	0.00922663
rs13390271	T	0.00326458
rs4676323	G	0.00839419
rs6744712	G	0.0151524
rs10439406	G	0.0311306
rs7607849	A	-0.00330043
rs12617690	T	-0.00870612
rs2215483	A	0.0155709
rs2191588	G	0.00919451
rs11124161	G	-0.00619603
rs7560461	A	-0.0249948
rs1516211	C	-0.00846576
rs4676145	T	-0.0267278
rs1516205	C	-0.0142728
rs12473557	C	-0.00623969
rs1464404	G	0.00422635
rs4395219	T	0.00838647
rs6708372	T	0.0121832
rs7601939	T	0.0182513
rs2577620	G	0.0146903
rs2577615	G	0.0108291
rs2718737	G	0.0111853
rs2577592	A	0.0102359
rs826682	C	0.0175943
rs826686	T	-0.00869254
rs826692	A	-0.0166694
rs6542822	G	-0.00873758
rs11681615	C	0.0166011
rs7369007	A	0.0078138
rs12616791	A	0.00895477
rs12151613	T	-6.49959e-05
rs10197140	C	0.00707744
rs17465162	C	0.00439041
rs11123211	C	0.00215112
rs880506	A	0.0090559
rs10177582	C	0.0061658
rs1872062	T	0.00599684
rs10185326	G	0.00694641
rs6542188	A	0.00810475
rs4849164	A	0.00391462
rs4849165	C	0.0132501
rs9308691	C	0.00647929
rs9308692	C	0.0018193
rs10188079	T	0.00596106
rs10188169	T	0.00554236
rs12329216	A	0.0031573
rs2200211	A	0.000964913
rs2341897	C	0.0128144
rs4849203	G	0.00174813
rs7609002	A	0.00498692
rs17545166	G	0.00462169
rs17545286	G	0.0089358
rs2880192	G	0.00331891
rs1114414	G	0.00502276
rs7420839	A	0.0396002
rs17041797	C	0.023755
rs3827542	C	0.0259652
rs3789083	T	0.0611007
rs4533473	A	0.00244816
rs17777313	T	0.0601469
rs6736093	G	-0.00557515
rs7604403	A	-0.00540521
rs17779482	T	-0.00490176
rs4848861	C	0.000689082
rs11687451	A	-0.0108904
rs13027171	A	-0.00109101
rs11683694	T	-0.00227305
rs3761699	A	-0.00835098
rs11674883	G	-0.00694714
rs13020304	G	-0.0010214
rs870763	G	-0.00939638
rs11685190	C	-0.00512923
rs13003919	A	-0.00330284
rs4848238	C	-0.00344996
rs3811633	A	-0.00653479
rs3811634	T	-0.00792644
rs10166396	C	0.0162864
rs10197847	A	0.0212831
rs11680809	A	-0.00976955
rs3811046	T	0.0136488
rs3811047	G	0.00742963
rs4241122	A	0.0105062
rs3827763	G	-0.00847291
rs1867829	A	0.034403
rs35836064	G	0.00872741
rs2121243	T	-0.0157702
rs13404831	T	0.00533294
rs4849199	G	0.00655847
rs4849200	A	0.015367
rs13424459	C	0.00519656
rs13424703	G	0.00668106
rs17048299	T	-0.0101002
rs13424899	T	-0.0214148
rs10199515	A	-0.021144
rs4849274	A	-0.0142718
rs13401587	A	-0.00940239
rs17633451	G	-0.018459
rs12998926	T	-0.014194
rs11676646	G	0.00845693
rs4849290	G	0.00437786
rs4571059	T	0.0063184
rs1028245	A	0.0048858
rs11123214	C	0.0100111
rs4849294	T	0.00668135
rs1403401	A	0.0100968
rs276821	C	0.0154797
rs276318	T	-0.0155724
rs4849306	G	-0.0115199
rs13018007	G	-0.0152471
rs6542217	A	0.0216344
rs17043357	G	0.015533
rs17043364	G	0.0239131
rs930314	G	0.0187335
rs12478020	T	0.00182734
rs17043476	C	0.0331207
rs6542220	G	0.0470591
rs17729314	A	0.0195318
rs6746986	G	-0.00989083
rs17452532	C	-0.0184434
rs1509742	G	-0.0160574
rs2901277	A	0.00590783
rs7593500	A	0.0258328
rs1396919	G	-0.0429552
rs13424206	A	-0.0170759
rs17044073	C	-0.00286637
rs4459743	C	-0.0136917
rs10199796	G	-0.00793903
rs13416481	G	-0.0200022
rs17044162	C	-0.0195351
rs12019153	C	-0.00695985
rs12990078	A	0.023382
rs4849436	G	-0.0488046
rs12623360	C	-0.0397959
rs17602520	T	-0.0463165
rs13425437	G	-0.044086
rs10181163	G	-0.0140926
rs1480501	C	-0.0263069
rs2035325	G	-0.00922161
rs1480488	C	-0.0030491
rs17045620	T	-0.011387
rs1585899	G	-0.0211085
rs12463848	G	-0.0143731
rs13394664	C	-0.0219949
rs6721955	C	-0.017392
rs17606378	A	-0.0105763
rs17045723	G	-0.00585932
rs41383544	G	-0.0192555
rs12469328	T	-0.0249744
rs4849451	A	-0.00916613
rs3937997	G	-0.00782749
rs12471287	G	-0.0215322
rs17548218	G	-0.0191228
rs7586235	C	-0.00926379
rs11683988	C	-0.00427531
rs1394994	G	-0.0168457
rs4849464	C	-0.0122476
rs1515992	G	-0.014037
rs965193	G	-0.00296443
rs2245113	C	-0.0323754
rs962315	G	-0.0216079
rs10186120	C	0.0130341
rs17498335	A	0.0416082
rs6742986	A	-0.00712528
rs7568324	T	0.0232957
rs12477316	T	-0.00947475
rs7579150	A	-0.00692236
rs449533	C	0.00749252
rs6746799	T	0.0121746
rs169493	C	0.015282
rs204873	A	0.0178153
rs204833	C	0.0132303
rs204831	G	0.0254973
rs4849627	C	0.042491
rs1863041	T	0.0184754
rs4849630	T	-0.000580759
rs2570204	G	0.012793
rs2113588	A	0.0233579
rs6761382	T	-0.0226278
rs13400438	A	0.0102281
rs6720263	G	0.0194764
rs6705504	T	0.0108923
rs12711897	A	0.0121584
rs12711898	T	0.0137712
rs3849338	T	0.0169997
rs3914668	G	0.0130013
rs12613995	C	0.0332547
rs10185114	A	0.0180663
rs17047898	A	-0.0488549
rs7573503	C	-0.045802
rs10186364	G	0.00986159
rs13005524	C	0.00612373
rs11123481	C	0.00382263
rs9308765	A	-0.00930485
rs13400406	C	-0.00924455
rs4276037	A	0.00909392
rs4560125	G	-0.00348741
rs12616543	T	-0.00681089
rs6754146	C	-0.00922617
rs12993850	A	0.0114666
rs6706038	A	-0.00893047
rs6708595	T	-0.00484449
rs4073566	A	0.0052942
rs10496548	A	-0.0124315
rs1370510	T	-0.0160737
rs934756	G	-0.0101967
rs12615639	T	-0.0243567
rs7560965	A	-0.023298
rs1025736	G	-0.028905
rs6748401	A	-0.00785499
rs3806496	G	-0.0145047
rs330763	G	0.0325913
rs330767	A	0.00946011
rs1947100	A	0.0266944
rs10182413	G	-0.0105399
rs7570552	C	-0.00966921
rs10496556	T	0.00723444
rs725346	A	0.00180339
rs17012225	T	-0.00901442
rs13402447	G	0.0182115
rs744927	G	-0.0105569
rs4848683	C	0.0233577
rs11685153	T	-0.035856
rs12986470	C	0.00123928
rs4848747	A	-0.0196924
rs4848748	T	-0.0188247
rs17007488	A	-0.0149435
rs10496581	A	-0.0178567
rs10496584	G	-0.00837034
rs2037892	A	-0.0252737
rs33920762	C	-0.0100898
rs1919922	T	-0.00920781
rs4848768	G	-0.024573
rs1881881	C	-0.0134572
rs1453680	A	-0.0126232
rs1406751	T	-0.0109662
rs1406750	G	-0.0137924
rs4608527	T	0.02223
rs1080548	T	-0.00991381
rs9308637	T	-0.00208218
rs766757	T	-0.00246563
rs11122916	T	-0.00659955
rs999492	C	-0.00792978
rs6541835	A	-0.00532855
rs1304771	A	-0.00441642
rs17008163	G	-0.00122229
rs7584454	A	-0.00261054
rs1527247	G	-0.00568323
rs6746132	A	-0.00995082
rs6761874	G	-0.00438577
rs1371494	G	-0.00349826
rs2043940	C	-0.0104271
rs1595755	C	-0.00404632
rs11684281	T	-0.00112568
rs2418573	T	-0.005931
rs10192183	A	-0.00284119
rs2418574	A	0.010274
rs11692789	C	-0.00877175
rs11674052	G	0.0242672
rs299544	G	-0.00895604
rs1395931	G	0.0141583
rs2661035	T	-0.0127089
rs182453	G	0.0651936
rs10171294	T	0.00491616
rs10190196	C	0.00998726
rs10171011	C	0.00939173
rs11683375	G	0.0106884
rs1567977	G	0.0145424
rs1567979	G	0.0152858
rs11122944	G	0.00789718
rs977116	T	0.0116158
rs1515153	T	0.0083643
rs12711613	A	0.0192601
rs13399519	T	0.0075306
rs10204189	C	0.0180538
rs13408891	C	0.0241649
rs12711617	T	0.0121815
rs1543190	T	0.0226677
rs13020585	T	0.0032631
rs1519274	A	0.00507938
rs1996588	T	-0.0377869
rs6737383	G	0.013049
rs7598708	A	0.0192226
rs17010183	G	0.0191717
rs10496614	C	0.015986
rs7556991	A	-0.0447991
rs17010283	G	-0.0331023
rs7582671	T	-0.00475027
rs17010366	G	-0.0353509
rs11899935	T	0.0126594
rs13033474	A	0.00850818
rs1529299	G	0.00462219
rs11902121	G	0.0126187
rs4848919	T	-0.0120764
rs4848920	C	-0.0042728
rs11123027	G	-0.0106021
rs1170607	T	-0.00918089
rs1170611	T	-0.0142727
rs1170626	T	-0.00503444
rs17011309	T	0.0194857
rs314891	A	-0.0207815
rs2114603	A	0.00423916
rs12053356	T	0.00323449
rs6542010	T	0.011478
rs7563352	A	0.0197563
rs7595888	A	0.0110057
rs2901496	C	-0.00651195
rs17012981	T	-0.0117995
rs17012984	C	-0.0209573
rs6760443	A	-0.0168045
rs6720586	G	-0.0253097
rs10180510	C	-0.00929302
rs6724089	G	-0.0358335
rs6714089	C	-0.0083403
rs6714256	C	-0.013746
rs9287557	C	-0.00877222
rs4663033	A	-0.00311379
rs1899038	T	-0.00457996
rs4441411	T	-0.0067758
rs7570249	G	-0.0174351
rs13402752	G	-0.0291217
rs13416941	A	-0.0607042
rs837870	A	-0.0313336
rs1453153	G	0.0343651
rs11695679	T	0.0176876
rs10928906	A	0.0185572
rs1540552	G	0.0190049
rs10202734	T	0.0317644
rs7570620	C	0.0325824
rs11680033	T	0.00844083
rs4662982	G	-0.0103779
rs13026054	A	0.0042615
rs12991921	C	0.0116494
rs3958696	T	0.0111693
rs3814391	T	-0.0143869
rs6726447	C	-0.011286
rs6430557	G	-0.0166536
rs11893353	C	-0.0209749
rs11685313	C	-0.0136855
rs11892761	T	-0.00511099
rs2315380	C	-0.0147977
rs11690367	G	-0.0152693
rs2872920	G	-0.0101987
rs13409864	G	-0.00963737
rs10928393	A	-0.00461148
rs10173228	A	-0.00969759
rs2241764	T	0.00939203
rs6721950	A	0.00757314
rs11884795	A	0.0171878
rs10496692	C	0.0105625
rs7571473	A	0.0160698
rs13389282	T	0.0125935
rs11680119	T	-0.00972866
rs6733704	A	-0.00647511
rs1838999	A	0.00459054
rs1447553	A	-0.00819439
rs1447552	G	-0.027058
rs1447551	T	-0.00994697
rs16842644	A	-0.0049134
rs1447549	G	-0.00872462
rs1447548	T	-0.0082172
rs1447546	T	-0.0163198
rs16842720	A	-0.00554132
rs16842734	C	-0.0228729
rs2320159	A	0.00573608
rs11883458	G	-0.0120044
rs1020429	C	-0.0162652
rs1595416	G	0.0152342
rs1430170	C	0.0134935
rs7577925	A	0.0176109
rs1344726	G	0.0129145
rs16826003	C	-0.0287483
rs16826005	G	-0.0338201
rs2043233	A	-0.0380081
rs2043234	T	-0.0435499
rs6430499	T	-0.0587964
rs574935	C	0.0188873
rs494905	A	0.0116304
rs662438	T	0.0249768
rs540053	T	0.00852627
rs513344	T	0.0126192
rs16830733	T	-0.0180803
rs16831019	A	-0.0375675
rs1942044	C	-0.0771196
rs13389245	G	-0.0620996
rs16831098	A	-0.042417
rs10496731	G	0.0101309
rs6729702	A	0.0200295
rs16831256	T	-0.0114415
rs16831315	C	-0.00287328
rs2034840	T	-0.0255958
rs2305595	C	-0.00959654
rs4954223	T	-0.00214946
rs16831376	G	-0.0162303
rs16831433	G	-0.01616
rs16831447	A	0.0035419
rs16831462	G	-0.00809958
rs1545395	C	-0.0110018
rs6430564	G	-0.00626772
rs935615	T	-0.0120641
rs4954230	A	-0.0128232
rs6720787	G	-0.00188663
rs6721502	G	-0.0139829
rs16831528	C	-0.00652217
rs16831532	A	-0.00686377
rs6742030	T	-0.0197581
rs1469950	G	-0.0057361
rs6758588	A	-0.00328459
rs16831601	T	-0.0116077
rs7561365	C	-0.00944023
rs6748210	T	-0.0446928
rs4954259	A	-0.0109997
rs7563363	C	-0.00790025
rs16831750	C	-0.0049912
rs16831775	C	0.0033003
rs4954263	A	-0.00294133
rs11892928	T	0.00264929
rs6739282	C	-0.018334
rs6723890	G	-0.00559573
rs16833906	T	0.0144516
rs16833946	C	0.00950869
rs13032229	G	0.00836563
rs1446103	C	0.0158265
rs7597355	G	0.011998
rs16836162	G	-0.0168657
rs1427616	A	0.00163093
rs11680216	G	0.00276373
rs10182108	C	0.00564284
rs1896477	T	-0.0268971
rs1346369	G	-0.0168556
rs1427591	T	0.00964332
rs2001872	G	-0.0105116
rs1427604	A	-0.0137897
rs1427602	C	-0.0143028
rs13392220	T	0.0034871
rs1896473	T	0.011254
rs2465095	G	-0.0083929
rs1593760	A	-0.0127221
rs1427593	C	-0.0194071
rs2710175	C	-0.010957
rs778185	T	0.00748408
rs12613655	A	-0.00982519
rs13431367	A	-0.00876122
rs979976	C	0.0171924
rs1432242	G	0.0177416
rs1347033	A	0.00755972
rs7606776	A	0.00997928
rs1432234	T	0.0142535
rs10166158	C	0.00213667
rs7556997	A	0.00694985
rs1432232	G	0.00589681
rs1432231	C	0.00137015
rs13026531	T	-0.0162496
rs16855739	T	-0.0150098
rs16855742	G	-0.0202643
rs16837950	G	-0.0202869
rs9784168	A	-0.00983433
rs9287459	A	-0.0118416
rs11883933	C	-0.00465396
rs7561482	T	-0.0106586
rs10496767	T	0.00748233
rs1432220	A	0.003275
rs1368061	A	0.00665631
rs1432219	C	0.00270678
rs974530	G	0.010723
rs974528	C	0.00680656
rs892878	G	0.0098693
rs1469622	C	0.00814037
rs9287461	A	0.00378559
rs4954469	G	0.00760412
rs1347030	C	0.000423222
rs9287464	T	0.00413641
rs12990583	G	-0.0192851
rs13034924	C	-0.0188657
rs13027191	T	-0.0251559
rs17346940	G	0.013401
rs10490734	G	0.0119825
rs1865590	G	-0.0134993
rs11680942	T	0.0150559
rs2196344	G	-0.0225944
rs10190178	A	-0.00287818
rs11688662	G	0.0191185
rs1584435	T	0.00357741
rs4954516	T	0.00656332
rs6738926	T	0.0030745
rs16838999	G	-0.0107092
rs11683210	C	-0.00620907
rs10496773	C	-0.0215108
rs10496775	G	-0.0071221
rs10199893	A	-0.00397217
rs7597979	G	-0.00740882
rs10496782	A	-0.00351722
rs12373816	C	0.0248003
rs7558498	C	0.00995466
rs7603553	G	0.0123458
rs1371114	G	-0.0222841
rs16855917	T	0.0552664
rs17707782	C	0.0185328
rs1561445	A	0.0144535
rs6742944	A	0.00677286
rs1439073	T	0.0053282
rs12992680	T	0.0156048
rs1877937	C	0.0169829
rs1431869	C	0.0230541
rs13384713	C	-0.00202899
rs17714360	T	0.0217463
rs16842553	G	0.0448228
rs16842634	G	0.0421779
rs7566284	A	0.0385482
rs17716528	G	0.0268973
rs16842691	T	0.0422292
rs11896674	C	0.0589654
rs2029629	T	0.0123228
rs1047874	G	-0.0132389
rs1492388	G	-0.0135544
rs12479163	A	0.0143951
rs2171322	A	0.0155029
rs483128	G	-0.0074687
rs2165506	G	-0.00303145
rs12477689	C	-0.0087281
rs1441456	G	-0.0120813
rs1441455	C	-0.00675527
rs4954851	A	-0.00586662
rs288097	C	0.00982731
rs288119	T	0.008045
rs288120	G	0.0126823
rs288123	C	0.00216293
rs288125	T	0.00923324
rs412416	C	0.00912091
rs387927	A	0.00502291
rs17515498	G	-0.00509813
rs7606833	C	-0.00982385
rs3828265	T	-0.0035851
rs6749275	A	-0.00268976
rs12467730	G	-0.014913
rs2220257	C	-0.0161059
rs11901880	A	-0.00856077
rs7565456	A	-0.00881553
rs12691575	G	-0.0142766
rs7349387	C	-0.00806496
rs10496858	C	0.0102378
rs12691579	G	0.0174528
rs16844912	T	0.012974
rs2016582	T	-0.00271721
rs12987986	G	0.0078276
rs10170474	C	-0.0209117
rs1469481	A	-0.0102905
rs6732847	C	-0.00644329
rs10166782	C	0.0207742
rs1581566	G	0.0211176
rs1429348	G	-0.00458539
rs955681	C	0.0216997
rs300342	C	-0.0281739
rs12615262	C	0.0234123
rs11891104	C	0.0146585
rs16846918	C	0.0386404
rs10496892	G	0.00411856
rs6758126	T	-0.0136817
rs956958	C	-0.0165569
rs720755	T	0.0167182
rs1191975	T	0.00573918
rs4595913	G	0.0158165
rs7600656	T	0.0168683
rs11900416	C	0.00645687
rs13416800	C	-0.0204038
rs10928144	G	-0.0101906
rs13009785	T	-0.0334164
rs6708932	T	-0.0265914
rs6429977	T	-0.0310603
rs11897421	A	-0.0199292
rs6429978	A	0.00297223
rs4662320	G	0.0135586
rs12691674	C	0.00608864
rs16822403	C	0.00611873
rs11898671	C	-0.016021
rs3795872	A	0.00870869
rs34705324	T	0.00426619
rs13412930	A	0.0194929
rs7587725	A	-0.00567899
rs2678290	T	-0.00678696
rs2731561	C	-0.02068
rs2678293	G	-0.0116296
rs6750487	A	-0.0170421
rs11685813	A	0.0270822
rs12691691	C	0.00953417
rs16823860	A	0.0181072
rs10496971	G	-0.0299807
rs7561039	T	-0.0242612
rs10496972	T	-0.0416961
rs7561642	G	-0.0123242
rs2704774	C	0.0111112
rs2246147	G	0.0256626
rs16825440	A	-0.0145877
rs16825446	G	-0.0108692
rs11901196	C	-0.0154554
rs10197841	A	-0.0191866
rs13426482	G	-0.0387346
rs16825480	C	-0.0195632
rs13404357	A	-0.0158317
rs10496990	C	-0.0183349
rs1437714	C	-0.0132869
rs11904072	T	-0.0143836
rs16855387	C	-0.025544
rs1228065	T	0.0424363
rs1228055	A	0.0209776
rs1228054	T	0.0227348
rs12996593	T	-0.00820541
rs1561274	C	-0.0342221
rs6735536	A	-0.0134217
rs4471837	T	-0.0068227
rs10221780	G	-0.0144483
rs1228075	A	0.00658961
rs1228074	T	0.00269302
rs16827232	C	-0.0272039
rs1439678	G	0.0181884
rs1992288	C	-0.0450666
rs1545173	C	-0.013232
rs7557673	T	0.0109595
rs1898924	A	0.0257034
rs7560572	A	-0.00343936
rs7563149	T	-0.0104235
rs12992493	T	-0.0207847
rs41409647	A	-0.0809674
rs1347823	G	0.00881497
rs16827511	A	-0.0192301
rs7576755	A	-0.00976505
rs1344948	G	-0.0123447
rs9646687	G	0.00488312
rs13022277	G	-0.054322
rs13022297	G	-0.0388908
rs1438868	A	0.0278679
rs12464146	C	-0.0619241
rs7578749	A	0.00805298
rs41357444	G	-0.0725335
rs12466337	C	-0.0121995
rs12611929	A	-0.0115832
rs4425033	G	0.00588753
rs11679403	A	0.00441223
rs6709045	T	-0.00625912
rs10174513	G	-0.000360845
rs10199422	C	-0.0145942
rs13410698	A	-0.00490419
rs4662536	G	-0.0114963
rs6710158	G	-0.0071683
rs6710309	G	-0.00690065
rs1528836	G	-0.0106011
rs1950047	C	-0.0128555
rs4662539	C	0.000133983
rs12053111	A	-0.00918308
rs10803521	A	-0.00881233
rs13394781	G	-0.00750965
rs16827689	A	-0.0050277
rs4972345	A	0.0238812
rs6430309	G	0.00771389
rs12463708	C	0.00334338
rs13390004	C	0.00380461
rs11677584	T	0.0107568
rs16828558	T	0.0141145
rs4246608	C	0.0259599
rs1979037	C	0.0338783
rs4972365	G	0.0201743
rs6705532	T	0.00810067
rs12475202	G	0.00663826
rs12469218	A	0.0434166
rs1543255	T	0.0179289
rs16828726	A	-0.0273186
rs2890932	C	0.0136516
rs12691813	C	0.0120187
rs1975545	A	0.00940559
rs4972310	T	0.00343279
rs7355478	C	0.0128231
rs6748858	T	-0.0151319
rs11899232	C	-0.00907089
rs4972269	G	0.00831293
rs11885388	T	-0.0109079
rs35668735	G	-0.0257221
rs9711815	G	-0.00846229
rs9679278	G	-0.00618148
rs4130557	T	-0.0171726
rs6710001	G	-0.00698821
rs6738453	C	-0.0142245
rs6755213	A	-0.0102454
rs4667437	A	0.0192512
rs1196648	T	-0.0105542
rs1196661	A	-0.0235465
rs871	C	-0.0108638
rs1196670	T	-0.0172636
rs1196677	A	-0.0104564
rs7600018	C	0.0311159
rs816889	G	-0.0193124
rs13000209	C	-0.0134058
rs1441982	T	0.0111426
rs1919141	C	0.0130927
rs3814395	T	-0.00939282
rs4355108	G	-0.0107812
rs12692788	C	0.00731485
rs4271766	A	0.00461762
rs10497066	A	0.00696017
rs7589990	T	-0.0134857
rs7603668	G	-0.00750013
rs9287863	C	-0.0140425
rs10930199	C	-0.0072221
rs2341093	C	-0.0109377
rs10210296	T	0.0149843
rs4664723	T	0.000914244
rs1519756	C	0.0138707
rs9789673	T	-0.00626398
rs1554372	A	0.00699901
rs1879147	G	-0.0094341
rs12465523	A	0.00854902
rs962052	T	0.0119784
rs10515926	T	-0.0130007
rs1519768	C	0.00662718
rs4144514	C	-0.0327204
rs2278089	T	0.0101079
rs4664498	G	-0.0194678
rs4300824	C	-0.0112423
rs4664073	T	0.00409206
rs9784082	T	-0.00355787
rs6725180	G	0.00866254
rs16830726	T	0.00608553
rs7603232	C	0.00588271
rs4664536	A	0.00858306
rs10930958	T	0.00315359
rs1806557	C	0.00726288
rs6713219	C	-0.0122394
rs11883562	C	-0.00539046
rs12474885	G	-0.00375464
rs4664544	T	0.0119468
rs7355335	A	-0.00994162
rs12474703	C	-0.00816541
rs6754105	C	-0.00350044
rs12988834	A	0.0196701
rs2881225	T	0.0109576
rs12693313	A	0.00496696
rs17326796	A	-0.00898459
rs2345876	A	0.00603325
rs13010632	C	0.00796925
rs3811567	G	-0.00867782
rs1435019	C	0.0199117
rs12616616	A	0.0161975
rs13424075	T	0.0292904
rs10221630	C	0.0069461
rs10183557	T	0.0150141
rs1982311	C	0.0056379
rs13400566	A	0.011012
rs12693918	T	0.0188928
rs1961474	C	0.00461726
rs2348924	T	0.00655685
rs1918367	G	0.00749374
rs808935	A	-0.0131639
rs7584691	C	0.00704465
rs3106674	G	0.0245119
rs11690166	A	-0.0255721
rs3106658	C	0.019838
rs2652423	C	0.0086979
rs1482302	C	0.00470976
rs7589222	G	0.00909352
rs2128285	T	0.00194792
rs12986546	G	0.0140546
rs1482321	A	0.0120825
rs7605630	A	-0.00374351
rs9677116	A	-0.00759616
rs843198	G	-0.00149502
rs2691782	G	-0.00476149
rs278881	A	-0.00158298
rs843229	T	-0.00680551
rs278871	T	-0.00732066
rs278872	A	-0.0110044
rs278873	G	-0.00631395
rs843220	A	-0.0115711
rs2691772	T	-0.0106846
rs2677475	A	-0.00756963
rs12991533	G	-0.0103623
rs2691787	A	-0.0142798
rs8179654	G	-0.00706748
rs7571452	C	-0.00767804
rs1533563	C	-0.00134735
rs1018320	T	-0.00440894
rs16839401	A	-0.0133505
rs2677468	C	-0.00756736
rs1283760	G	0.00822591
rs1914648	T	0.00939729
rs1949448	C	0.0271949
rs13033779	T	-0.00640411
rs16839935	C	0.00673962
rs7578557	C	0.011053
rs2204584	G	0.0118405
rs10497175	A	0.0124711
rs11885399	C	0.0156382
rs7602743	A	0.0187976
rs7601713	C	0.00976548
rs4664212	C	-0.011757
rs10804386	T	0.0265637
rs6732260	T	0.0272925
rs7577110	T	0.0520361
rs6734630	A	0.0281638
rs10167207	A	0.0346778
rs4664229	T	0.0484534
rs4664888	T	0.0195592
rs13430918	A	0.0257023
rs174256	T	-0.00606355
rs12612419	G	0.0156338
rs11683924	C	0.00895057
rs12692549	A	-0.019516
rs9967766	T	0.00791627
rs1913942	C	-0.0193481
rs9646767	T	-0.0084767
rs9287802	C	0.0202777
rs7579574	A	0.00738852
rs7582380	A	0.00508055
rs3747517	C	-0.0163001
rs16847359	A	0.0264781
rs7424428	T	-0.00629339
rs16848601	T	-0.0111787
rs13422962	G	-0.0149849
rs7559387	C	-0.011847
rs1446465	C	0.0116432
rs1121308	C	0.00683702
rs448798	G	-0.00931294
rs13398947	T	0.0265929
rs473532	A	0.00711622
rs12988047	T	0.0241591
rs8192674	A	0.01682
rs12613292	C	-0.0092936
rs11895467	G	-0.00859651
rs11694908	T	0.0180556
rs1509096	A	0.00790553
rs10930138	C	0.0142215
rs1509104	T	0.00479301
rs11679541	G	0.0129114
rs1454406	G	0.00803501
rs16849964	T	0.0143667
rs1869543	T	-0.0157682
rs10205696	C	-0.0109698
rs6432823	T	-0.021049
rs13385399	G	-0.0190226
rs687415	T	-0.0167749
rs13035204	G	0.00404167
rs13035414	G	0.0187705
rs6726130	C	0.0142988
rs670663	A	-0.0137858
rs2943460	A	0.0131308
rs1560596	T	-0.00543689
rs6432854	A	-0.0206804
rs6432855	T	-0.0252987
rs6738393	A	-0.0125234
rs1461195	G	-0.025307
rs4331517	G	-0.0182302
rs10210369	C	-0.006528
rs7605012	G	-0.0303041
rs6432937	C	-0.0145176
rs1367921	T	0.004624
rs6743050	A	0.0125195
rs1235206	T	-0.0163323
rs1237905	A	0.0145082
rs734284	A	0.0161213
rs891742	G	0.0202621
rs1431901	A	0.0096762
rs1367919	A	0.0125336
rs1653385	A	0.0124619
rs836708	A	-0.0205694
rs2121323	A	-0.0275748
rs6719797	G	-0.00199427
rs6748292	T	-0.00907379
rs7597687	A	-0.0175399
rs2601049	A	-0.00775489
rs11888499	A	0.017603
rs2724144	C	-0.00887807
rs12475373	A	-0.0118198
rs6716086	T	-0.0111373
rs1562969	A	-0.00921062
rs1869166	A	-0.00778583
rs2724157	G	0.0063157
rs10497340	G	0.00697714
rs12472912	G	-0.00318471
rs13390536	T	0.0199823
rs13407559	C	0.0267499
rs13415496	G	0.0580503
rs10198358	C	0.0150304
rs1124893	A	-0.00784999
rs1453406	T	-0.00741356
rs10179586	C	-0.0167664
rs10182912	C	0.0164713
rs4143279	A	-0.00426681
rs7557806	A	-0.00495506
rs10174987	G	-0.0149923
rs2389589	G	0.00667684
rs3821125	T	0.00500551
rs7578722	C	0.0115005
rs2302696	T	0.0152453
rs16856596	A	0.00870684
rs11687903	G	0.00650908
rs2284675	A	0.0073232
rs2052296	C	-0.00339222
rs2300446	C	-0.0107757
rs2193193	A	-0.00618925
rs2268370	C	-0.0060488
rs2075246	G	-0.0125042
rs2302692	C	-0.00985055
rs3926693	T	-0.00916396
rs4667597	A	-0.00720593
rs2239598	G	-0.00601099
rs2239597	C	-0.00499777
rs2239596	C	-0.000564331
rs2239594	T	-0.00911394
rs12987817	G	-0.0217339
rs830973	A	-0.00722877
rs831041	G	-0.00530634
rs831042	C	-0.0094548
rs2075254	A	-0.010304
rs831043	C	-0.00933676
rs830956	T	-0.00859241
rs830957	T	-0.00854527
rs830959	T	-0.00664263
rs830960	T	-0.00678068
rs2241190	C	-0.0105558
rs830983	G	0.00942648
rs2544371	G	-0.017109
rs7349274	A	-0.013069
rs16857020	A	-0.0103726
rs12478568	C	-0.0171029
rs12052238	C	-0.0254382
rs16857042	G	-0.0183265
rs2276611	A	-0.019917
rs12472066	G	-0.0120403
rs2353196	G	-0.0102034
rs13422340	G	-0.0165052
rs12464093	T	-0.000765213
rs6747350	G	-0.0162393
rs16857098	A	-0.00949502
rs16857125	C	-0.0136312
rs9287917	C	-0.0146679
rs4668156	A	-0.00090673
rs2355351	G	0.00879857
rs11681687	C	0.0118132
rs716427	G	0.0163321
rs1990606	G	-0.00778777
rs1157200	C	0.0388052
rs2676131	A	-0.0181171
rs2033160	A	-0.0125002
rs1035828	T	-0.0151304
rs836596	T	0.00723642
rs1349498	T	-0.0193358
rs3769176	C	-0.0249134
rs2028382	C	-0.0172325
rs8446	C	-0.0113885
rs17742906	T	0.029996
rs10497398	C	0.0185779
rs6720459	C	0.0187682
rs1865651	G	0.0100938
rs6715304	C	0.0128754
rs6727691	G	0.0110062
rs7606312	A	0.0129319
rs4972661	T	0.0120444
rs13019245	A	0.0260358
rs12619236	A	-0.0158279
rs6730966	C	-0.017693
rs6748853	A	-0.0152025
rs16863163	C	-0.00479729
rs7579789	A	0.00871202
rs4287731	A	0.00718536
rs10197647	C	0.0122177
rs7566934	G	0.0031963
rs1011143	T	0.0133228
rs2168	A	0.016619
rs6754856	G	0.0156986
rs6755005	G	0.0111355
rs4619574	G	0.00628405
rs4625873	A	0.0115356
rs1446829	G	0.0100505
rs11896469	T	0.0036586
rs10201284	C	0.0110694
rs12472022	C	0.00590513
rs10187375	A	0.0224053
rs6716389	A	0.0396309
rs2592504	C	0.038329
rs2028986	C	-0.0319203
rs4246621	A	-0.0256502
rs6748172	A	-0.0109323
rs13024543	T	0.019818
rs2222312	A	0.0114761
rs13000241	A	0.0101688
rs11687952	G	0.00499284
rs11694028	T	0.0254683
rs11679256	T	0.0536051
rs2362867	A	0.0402193
rs13411818	A	0.044402
rs16864347	C	0.0287489
rs2885631	T	0.0398568
rs7591807	G	0.0123516
rs2060929	C	0.00351438
rs4893825	C	0.011475
rs1348848	T	0.00631197
rs1374437	C	0.0114182
rs10497503	T	0.00623949
rs6710575	A	0.0121804
rs4893957	G	0.0165325
rs7604673	G	0.00404826
rs13428806	A	0.0186507
rs3754996	C	-0.0179934
rs13386827	A	-0.00917299
rs1368903	C	-0.0356832
rs12618595	A	-0.00501385
rs7585689	G	-0.0211646
rs17362588	A	-0.00583244
rs6752606	A	-0.00541197
rs2366920	G	-0.0207244
rs16866687	C	-0.0344142
rs4894088	A	0.0246844
rs10930870	C	-0.00551136
rs10497545	T	-0.0090969
rs4893879	A	-0.0100702
rs10180972	A	-0.0313714
rs7574345	T	0.0107715
rs165383	T	0.011349
rs259826	C	0.0218741
rs2368106	A	-0.016768
rs2887165	T	0.0187979
rs11677472	G	0.0196671
rs4289144	G	0.0182111
rs1823790	G	0.00993087
rs10209981	C	0.0273827
rs10497576	A	0.00628487
rs16867391	G	0.0146618
rs7579986	C	0.0147862
rs1371625	A	0.0131432
rs16822596	C	0.0432055
rs4666845	G	-0.0161223
rs1528612	A	0.0180834
rs2141409	G	0.0137782
rs1919270	A	0.046229
rs2178234	T	0.000966652
rs2368424	T	-0.0122298
rs2219101	G	-0.0101964
rs1377766	T	-0.0211123
rs9288094	T	0.00767568
rs6749598	T	-0.0108527
rs1349825	G	-0.00358061
rs7556728	G	-0.00468188
rs1869475	A	0.0167688
rs9678612	A	0.00519401
rs16824901	A	0.0127598
rs11883645	T	-0.012087
rs10931109	C	0.0128946
rs971784	G	0.0258988
rs10176508	A	0.0293188
rs1372949	C	-0.0158649
rs7582066	G	0.0150103
rs10931132	A	0.0246773
rs2369337	T	0.0164486
rs10803976	C	-0.0169841
rs1469337	G	-0.0145532
rs6755404	C	-0.00941231
rs1346650	G	-0.0110318
rs263765	G	0.00324572
rs10165431	C	0.0156404
rs10188385	C	0.0048802
rs2369933	G	0.00899064
rs9288109	C	0.0049673
rs1038358	G	0.0145748
rs1038359	C	0.0015042
rs1038361	A	0.00727477
rs1483241	C	0.00232908
rs17403136	A	0.0131362
rs1483245	G	0.00160203
rs17762018	A	0.00829127
rs6747787	G	-0.00761144
rs2216833	T	-0.0231147
rs6434121	T	-0.0274314
rs7596831	T	-0.0247049
rs10197781	A	-0.0213719
rs1582630	A	-0.0254225
rs6709795	G	-0.0157284
rs850880	C	0.0113401
rs1364471	C	-0.0116912
rs850906	G	0.0285495
rs850914	G	0.0253472
rs12232985	G	-0.046587
rs6753011	T	0.0107312
rs16826958	T	0.0108451
rs2193615	A	0.010511
rs2370400	C	-0.00278811
rs12464911	A	0.00492571
rs918229	C	0.00762881
rs2193822	G	-0.0135098
rs16827202	C	-0.00858263
rs17332860	A	-0.0151287
rs16827624	A	-0.0152643
rs1375323	A	0.0150526
rs10497668	C	-0.00776993
rs11675507	G	0.0188803
rs4667193	C	0.0162284
rs2139631	C	0.00527386
rs1356869	G	0.0215169
rs2176860	C	0.0108405
rs6728009	T	0.0340951
rs1579690	A	0.0084022
rs2043945	A	0.00922653
rs1595760	T	0.00945647
rs1561569	C	0.00692879
rs1371523	C	0.0140714
rs13035162	C	0.00503566
rs1439912	C	0.00605074
rs12618234	T	0.00564596
rs893745	G	0.00479488
rs11689976	A	-0.0058797
rs7425417	G	-0.00951335
rs6434291	T	-0.0292274
rs1395867	A	-0.0169695
rs1092261	A	-0.0146998
rs1916961	A	-0.0164088
rs1400945	A	0.00585051
rs781288	G	0.0154671
rs781287	A	0.0104198
rs781286	G	0.0240381
rs940461	A	0.00694492
rs2708198	T	0.00364839
rs2690759	G	0.00617351
rs2090357	G	-0.0247242
rs6737615	A	-0.0387112
rs13415781	A	-0.0141107
rs698607	G	0.0303434
rs6717050	G	0.0196894
rs2356656	T	0.0407
rs2356652	C	-0.0221609
rs10208726	T	-0.0123659
rs11683305	C	0.00936666
rs4383276	G	-0.0069484
rs3935827	G	-0.00874468
rs4438431	A	0.00640096
rs13404079	A	0.00684482
rs13001167	A	0.0104712
rs10177572	G	0.00789498
rs10201292	T	0.013897
rs7604976	A	-0.00858065
rs13395962	T	0.00542414
rs12693604	T	0.00592033
rs13019574	G	-0.00257423
rs12693606	G	0.0126402
rs4371300	T	-0.0043492
rs5001763	C	-0.00532978
rs6434497	T	-0.0267207
rs5008133	C	-0.0119605
rs12614548	G	-0.0341242
rs6717920	G	0.0374057
rs6718527	G	0.029744
rs6434507	G	0.0235925
rs6731269	A	-0.0154123
rs1868999	T	-0.0222304
rs7584952	C	-0.0157483
rs10169076	A	-0.0172761
rs1590051	G	-0.0502466
rs13028882	A	-0.0403449
rs777744	A	0.0344862
rs7423326	C	0.0435253
rs6434742	G	0.0211541
rs7593916	T	0.0284469
rs7424430	A	0.0217384
rs7422772	T	0.0473152
rs7424669	C	0.0202605
rs6434780	A	0.00860762
rs1553255	C	0.00830421
rs16836629	T	-0.0166667
rs6745113	C	0.01236
rs17177643	C	-0.00833589
rs7604146	A	-0.00431721
rs10497770	A	0.0164067
rs16853493	A	0.0144011
rs12466832	A	-0.00401559
rs6434873	G	-0.0116683
rs2376081	C	-0.0115187
rs1533660	A	-0.00650759
rs7572837	C	-0.00420334
rs5021103	A	-0.00662227
rs10205234	C	-0.013267
rs10203819	G	-0.0134799
rs2714148	A	-0.0209209
rs2714144	T	-0.00777006
rs1533661	A	-0.0112386
rs2680967	A	-0.00383674
rs2714146	G	-0.00294095
rs17383482	C	0.00770721
rs6434883	T	0.00669086
rs16857456	G	0.006184
rs2376102	G	-0.00933998
rs1437873	G	-0.0228673
rs1550240	T	-0.0132469
rs12693803	G	-0.00952026
rs6735887	G	-0.0107551
rs2256931	G	-0.00776146
rs2697269	T	-0.00968898
rs6434907	A	0.049995
rs2579387	T	-0.0299444
rs9808462	C	0.0229026
rs17799440	C	0.0179603
rs10181932	T	-0.0121853
rs9808268	T	-0.019757
rs1405108	A	0.00230959
rs1456522	G	0.0126084
rs1456547	G	0.0060875
rs1456548	T	0.00241147
rs1026416	A	-0.00820925
rs12473502	C	-0.00716503
rs4602161	C	-0.00813605
rs6714524	C	0.0104572
rs1947530	A	0.0109048
rs6737927	G	-0.0119594
rs1456529	C	0.00853414
rs1598656	A	-0.0126876
rs16830832	A	-0.00694101
rs3916066	A	-0.0112205
rs3769440	A	-0.00997775
rs3769439	A	-0.00894306
rs1318721	A	0.0127485
rs2043768	T	0.00607163
rs4674086	T	-0.0118391
rs6435050	C	-0.00355599
rs17532259	A	0.00632293
rs4129010	T	0.00957635
rs7573536	G	0.0102339
rs2714493	C	-0.00601249
rs2080326	A	-0.0204648
rs2714481	G	-0.00900128
rs2540436	A	-0.00303812
rs7590550	C	0.0110772
rs9973862	C	0.0202598
rs1477032	G	-0.0275069
rs1477031	A	-0.0108521
rs4510208	A	-0.0173106
rs6722332	C	-0.0123577
rs6725887	C	-0.0166215
rs7582720	C	-0.0271348
rs35212307	C	-0.0139954
rs1541853	C	-0.0156411
rs4675310	A	0.0205887
rs2351524	C	0.0236332
rs4675332	C	-0.00723166
rs11682759	T	-0.0126262
rs13430194	G	-0.00797484
rs7563751	G	-0.00876464
rs4433982	G	-0.0209879
rs4315500	T	-0.0118396
rs4675334	G	-0.0288941
rs12466364	G	-0.0182746
rs3769677	A	-0.00691749
rs1470790	G	-0.0211066
rs1452050	T	-0.0158499
rs723115	G	-0.0119991
rs13416670	A	-0.0151461
rs10176600	G	-0.0300094
rs10174652	G	-0.0104472
rs10932017	T	-0.0155479
rs7580465	C	-0.0790088
rs989629	G	0.0232049
rs16836701	T	-0.044361
rs13423367	C	-0.0353621
rs10490275	C	-0.00961419
rs10207414	C	-0.00764152
rs12991340	C	-0.0094571
rs7602727	C	-0.0274517
rs12694012	T	-0.0105965
rs13002022	G	-0.0276192
rs12694030	A	0.0160463
rs10932118	T	-0.005787
rs2058712	A	0.00380033
rs12611613	A	-0.0120269
rs12618000	C	-0.00914413
rs12615013	C	-0.0156561
rs11675753	A	-0.00514345
rs16837745	T	0.0174909
rs4675623	A	-0.023731
rs13023948	T	-0.0136617
rs10490749	A	0.0249881
rs2269072	G	0.00892859
rs10181757	C	0.0449085
rs929695	T	0.0191761
rs716630	C	0.0093774
rs10490596	A	-0.0150006
rs6740165	G	0.0145804
rs10172070	T	0.0253936
rs7574866	G	-0.010327
rs6746145	G	-0.00497406
rs7581436	T	-0.015574
rs2127685	G	-0.00987213
rs7584910	A	-0.018483
rs6435396	A	-0.00808808
rs2063303	A	-0.00909659
rs17537169	C	-0.00315703
rs12472333	A	-0.0210826
rs10932212	T	0.0128364
rs13432421	T	0.0225223
rs17537670	C	0.0145127
rs12471242	G	0.0227822
rs930745	C	0.021846
rs17459758	C	0.00503651
rs6740362	G	0.0141271
rs6435402	A	0.0238519
rs7588162	A	0.0244216
rs13409895	A	0.00472125
rs17738719	C	0.00852263
rs17677155	G	0.0097131
rs6717755	G	-0.0159532
rs13000497	T	-0.00606328
rs6761235	T	-0.00597519
rs964801	T	0.00654876
rs10497923	T	-0.00955487
rs1439727	G	-0.00387192
rs1446604	T	-0.00255789
rs1446603	A	-0.00624421
rs958837	C	0.00651564
rs1446607	G	-0.00493202
rs1446609	A	0.0119509
rs1446610	T	0.0102413
rs6731462	A	0.00829833
rs17740667	T	0.00549997
rs2197594	T	0.0147419
rs1446615	G	0.00638424
rs12614235	G	0.00192453
rs6746221	G	0.0204627
rs6756747	T	0.00475618
rs930613	G	0.00988865
rs7576085	T	0.00463315
rs12694176	G	0.00039183
rs12694177	A	0.0160623
rs1020407	C	0.00484536
rs12694178	A	0.0174082
rs9973848	G	-0.0232022
rs9973317	T	-0.0154881
rs10490026	A	-0.0122213
rs7593426	A	-0.0234152
rs7566741	G	-0.018309
rs10490028	T	-0.0170415
rs12329303	G	-0.0267151
rs1558474	T	-0.0076005
rs17748818	T	-0.018652
rs11688226	T	-0.00618733
rs6739769	T	-0.0103327
rs6435599	G	-0.0149491
rs16845538	T	-0.00681165
rs11900493	G	-0.0223072
rs9288428	T	-0.0195688
rs4123215	C	-0.00584733
rs10209471	A	-0.00786058
rs4550605	C	-0.014324
rs11887237	G	-0.0475067
rs13391128	G	-0.0056078
rs2135161	G	-0.00687477
rs17418640	G	-0.012737
rs17418814	A	-0.0140254
rs17346933	G	-0.0158137
rs16848312	A	-0.0169357
rs7562445	T	-0.00878288
rs13400881	C	-0.00750122
rs1394780	G	-0.0111247
rs12619430	T	-0.0107566
rs16849174	C	-0.0110935
rs6755259	G	-0.00709978
rs6758369	G	-0.0289807
rs10932459	T	0.0103875
rs1119376	T	0.0145354
rs3768790	A	-0.0378788
rs11885466	T	-0.046148
rs935093	G	0.0185043
rs7571939	T	0.00498627
rs10171000	A	0.0126251
rs16849921	T	-0.0127821
rs10197379	G	0.0220461
rs12622798	C	-0.0078764
rs11694899	C	0.0164677
rs6435758	A	0.0146486
rs7574907	T	0.0187137
rs7604504	G	0.0135214
rs7573905	A	0.0139608
rs16850452	T	-0.0210845
rs1961052	A	-0.00790843
rs7572369	A	-0.00296366
rs12623569	C	-0.00661842
rs1027939	T	0.00826232
rs1027941	T	0.00476219
rs953133	C	0.00865934
rs1397350	A	0.00642231
rs1877050	T	0.0144742
rs16851377	C	-0.0113876
rs13019516	A	-0.0135123
rs16851405	T	-0.00910988
rs9288488	G	-0.0148259
rs11900000	T	-0.0105524
rs10210714	G	-0.00458627
rs13384488	G	-0.014496
rs13387479	G	-0.0103357
rs16851495	A	-0.0120433
rs13030754	A	-0.0059225
rs1015355	A	-0.0132233
rs1878607	A	-0.0357387
rs4287768	G	-0.0186867
rs6731654	C	-0.0129139
rs1880130	G	-0.0200992
rs2948975	C	0.0194266
rs2970968	A	0.00796689
rs1250203	T	0.0483698
rs13652	T	0.0303229
rs10171218	G	-0.00416398
rs12694364	A	-0.0106352
rs11676895	A	0.0150278
rs4672790	T	-0.00865334
rs12468812	T	-0.00822172
rs207873	A	0.0155224
rs17822276	T	-0.0173293
rs1370701	C	-0.0359631
rs10490364	A	-0.010551
rs1468860	T	-0.0136379
rs1922006	C	-0.0146978
rs6744975	A	-0.01381
rs4674122	T	-0.00928184
rs16856893	T	0.0121169
rs13405034	T	-0.0303363
rs17599910	C	-0.0582655
rs6733266	A	-0.00823436
rs11694299	G	-0.0232478
rs2888479	A	-0.0138127
rs10490759	T	-0.0261331
rs1863182	G	-0.0255787
rs6733244	G	0.0303272
rs12478389	T	0.0256506
rs16858717	T	0.0252414
rs4672875	C	0.0349808
rs2671222	C	-0.0120084
rs7578940	T	0.00734657
rs6436047	A	0.00664643
rs6436048	G	0.00929902
rs7587220	A	0.00721186
rs4674284	T	0.0108687
rs4996257	T	-0.0183998
rs1017698	A	-0.00997805
rs2014615	C	-0.00676779
rs12470505	G	-0.0126324
rs10445823	C	-0.0106316
rs13398523	T	-0.00781589
rs7600987	T	-0.000803819
rs10208728	G	-0.0104646
rs3731878	T	-0.000873415
rs17655003	T	-0.00611736
rs1052483	T	-0.00759558
rs6724465	A	-0.00909565
rs13419740	G	-0.0101027
rs13386793	A	-0.0157847
rs12104660	A	-0.0111956
rs13410177	C	-0.0151874
rs7596389	A	-0.019002
rs17655123	A	-0.0150075
rs6745489	A	0.00742214
rs10432539	T	0.0179907
rs6708740	T	-0.0178093
rs16859854	G	0.0259642
rs6721542	C	-0.00694449
rs10166197	A	-0.00828895
rs532733	T	-0.0134055
rs1867536	T	-0.00867422
rs10498070	C	0.024426
rs2385622	C	0.0122189
rs12052391	A	0.0360571
rs6754489	T	0.00929134
rs4583451	G	0.0231073
rs2392816	A	0.0228135
rs2392819	A	0.0139461
rs11903726	C	0.009374
rs7420360	T	0.00456807
rs1991968	C	0.0111404
rs1025586	A	-0.0135748
rs6723377	G	-0.0135615
rs4674616	T	-0.0124379
rs7597911	T	-0.00883869
rs4099417	A	-0.00851571
rs4099418	C	-0.00154296
rs6436276	C	-0.00963355
rs6436277	G	-0.00720841
rs4674625	T	0.0141205
rs6436291	T	0.0083616
rs878226	T	0.0150246
rs348971	A	0.0188262
rs2894456	G	-0.00981444
rs13411354	C	0.0173106
rs17808730	G	-0.0113854
rs1517657	C	-0.01248
rs1473618	C	-0.0101641
rs11902634	C	0.00560973
rs755018	T	0.0210846
rs600257	T	-0.0124701
rs644782	G	-0.0108411
rs7563931	G	-0.0291461
rs4674839	C	-0.004312
rs4674840	G	-0.0369174
rs1371028	C	-0.0250148
rs1265559	A	0.00772158
rs11693393	T	-0.0174424
rs16866209	C	-0.0253474
rs16866219	A	-0.0248494
rs16866236	A	-0.00842281
rs7605551	T	0.00946562
rs6721088	T	0.0109326
rs7589474	C	0.017945
rs16866258	C	0.0109713
rs7607230	C	0.0135122
rs6713674	C	0.0230247
rs10193574	G	0.0106292
rs13395823	A	0.00665502
rs10174943	G	0.0347351
rs10933091	C	0.00543183
rs6740548	A	0.0205357
rs6753175	A	0.0158665
rs13422421	A	0.0032854
rs17409709	G	0.00617224
rs1517477	G	0.000649123
rs10203129	A	0.000542655
rs1517511	C	0.00506623
rs12151711	G	0.00680827
rs1589100	G	0.00929285
rs10191008	A	0.0110756
rs4673143	G	0.00705081
rs10498184	C	0.0257146
rs2048935	C	0.00717397
rs2048936	C	0.0171317
rs1517505	C	0.00814563
rs961651	C	0.0107575
rs2894560	A	0.0122469
rs6753020	T	0.0179255
rs1400724	T	0.00508174
rs7599952	T	-0.0188186
rs4423582	C	-0.0130025
rs12469727	T	-0.0149253
rs12476220	A	-0.0168707
rs1273793	G	0.014734
rs6720962	G	0.0278161
rs10439364	T	0.0500311
rs6711609	G	-0.00903292
rs4673199	T	-0.0179108
rs12470938	T	0.0105118
rs12466158	T	0.0161266
rs6705042	C	-0.0114283
rs10185822	A	-0.0152354
rs7588620	C	-0.00413902
rs11676303	T	-0.0187955
rs10933193	G	-0.00272055
rs7592613	C	-0.00175149
rs7593751	C	0.0159014
rs3943747	C	0.00274856
rs1435862	T	0.00698663
rs4973108	T	0.00706915
rs6728100	T	0.00836704
rs6743677	A	0.00161308
rs6722879	C	0.00391917
rs6754248	C	0.00886524
rs4973111	C	0.00441743
rs10184640	C	0.0180212
rs1534458	A	0.00366788
rs6722400	G	0.00852496
rs6726331	G	0.01387
rs7581873	A	0.000169226
rs4973124	C	0.008623
rs1405837	G	0.0107162
rs11679180	A	0.0134676
rs6756903	C	-0.00610199
rs776975	C	-0.00491205
rs776978	T	-0.0138209
rs1527671	T	-0.0113271
rs1527667	C	-0.024483
rs13002075	G	-0.00574068
rs800733	A	0.0116409
rs17439556	A	0.00896209
rs11895004	T	0.00636027
rs11901307	T	0.00631537
rs10206970	T	0.00643785
rs9808412	T	0.0164438
rs13391429	C	0.0092481
rs9646887	C	0.0222718
rs16825626	C	-0.0318973
rs208791	G	-0.0182974
rs208792	G	-0.00932365
rs208784	A	-0.0102464
rs1323595	A	0.0114101
rs208787	A	-0.0286716
rs4973252	C	0.00475671
rs1365776	T	-0.00905363
rs13389060	T	-0.00844254
rs1346311	A	-0.00782204
rs3820975	C	-0.00881771
rs3769844	T	-0.00473811
rs4973310	G	-0.00556349
rs4973311	G	-0.00546353
rs4973312	T	-0.0205057
rs10498248	T	-0.0141829
rs6726527	T	-0.0175358
rs11896138	T	-0.0133407
rs10933332	C	-0.00957531
rs10933333	G	-0.0145782
rs10498250	T	-0.0145281
rs6756713	C	-0.00981441
rs12471957	T	-0.00514365
rs12468767	G	-0.00164542
rs2887283	C	-0.0100374
rs6724181	A	-0.0140674
rs6727422	T	-0.00282508
rs7585622	T	-0.0136736
rs12621567	C	-0.00832844
rs6724253	G	-0.0107533
rs9677476	G	-0.00998017
rs13415839	T	-0.00665452
rs13418346	A	-0.00528639
rs3806546	T	-0.0294282
rs2053921	G	-0.0163091
rs3731781	G	-0.00937351
rs17625570	T	-0.0239404
rs6710104	A	-0.00242718
rs13020024	C	-0.0145211
rs7597348	G	-0.0170943
rs1584460	G	-0.0315222
rs6711303	A	-0.018126
rs6742104	G	-0.00984318
rs12992677	A	-0.0126983
rs1797395	C	-0.0120941
rs7588259	C	-0.0139763
rs1656398	G	0.0131338
rs1377460	G	-0.0103999
rs2741035	A	-0.0162045
rs1817154	A	-0.0183498
rs10189426	T	-0.0450106
rs1500482	T	-0.0114891
rs4663972	T	-0.0115764
rs6431631	A	-0.0122752
rs7596785	C	-0.0209413
rs965835	G	0.019261
rs12582	A	0.0335931
rs12472151	A	0.0374015
rs17868387	G	0.0543515
rs12992084	C	0.04127
rs7593557	A	0.0263181
rs6736916	T	-0.0166286
rs6708995	T	-0.0137195
rs620654	A	-0.0227918
rs10193392	G	0.00412025
rs596463	T	-0.022609
rs634613	A	-0.02111
rs11563197	T	-0.0360979
rs1507519	C	-0.0185287
rs10171587	C	0.0114286
rs2267903	A	-0.000725764
rs1911592	A	0.00550035
rs1911594	G	0.0148212
rs7603271	A	-0.00159447
rs11563194	C	0.0057344
rs13396164	T	0.00693737
rs17865706	T	0.00634497
rs2284293	C	0.00302082
rs17865707	T	-0.0224817
rs2239536	T	0.0105051
rs10210816	C	0.0153587
rs9636245	C	0.0178054
rs9636246	T	0.00762028
rs7557035	G	0.00661466
rs13017720	A	0.0111682
rs7581053	A	0.0101648
rs12987080	C	0.00140971
rs16850380	T	0.0022416
rs12619362	T	-0.00733787
rs12621510	C	-0.00628152
rs16850533	C	-0.00287385
rs16850544	C	-0.0221673
rs10929012	T	-0.0534434
rs10737929	T	-0.0105202
rs973368	T	-0.0102005
rs6708323	T	-0.0202597
rs2136261	T	0.010811
rs4663134	C	0.00977652
rs4663404	C	0.0101249
rs2364316	A	-0.0123135
rs6740621	T	-0.0117163
rs11693123	C	0.0181189
rs10929125	T	-0.0129528
rs4381737	A	-0.00261534
rs6730368	T	-0.0118069
rs2217538	T	-0.00559017
rs10211333	T	-0.011223
rs4444469	T	-0.00993288
rs6728599	A	-0.0105534
rs6719177	C	-0.00986205
rs4663195	G	-0.00662722
rs13386664	T	0.00502397
rs13428584	G	0.013782
rs11691626	T	0.00730242
rs6756872	C	0.00731408
rs4663576	A	0.00964335
rs6757571	G	-0.0233174
rs13399791	G	-0.026637
rs6714545	T	-0.0130755
rs6704601	C	-0.0126616
rs1869335	C	-0.0181036
rs1869334	A	-0.0140523
rs1106166	A	0.0227426
rs1045879	T	0.0177351
rs2600739	T	0.0123907
rs2600737	A	0.0133619
rs883362	T	0.0184594
rs2600726	A	0.0127227
rs13029887	G	0.0359688
rs4078065	A	0.0136185
rs2646253	G	-0.00614106
rs3769059	A	-0.0078763
rs11689226	C	-0.00679907
rs4663794	T	-0.0100147
rs4663795	A	-0.0171588
rs919973	A	-0.0257268
rs12053262	A	-0.0121459
rs11680790	T	-0.0315589
rs6738488	G	0.0199333
rs7599829	C	-0.00705748
rs6723077	T	-0.00846906
rs10929255	A	-0.0180535
rs10187736	T	-0.00983215
rs921095	C	-0.020867
rs4663819	A	-0.00513544
rs4663823	T	0.00102675
rs10203101	T	-0.00418721
rs10166061	T	-0.00799185
rs4663829	T	-0.00572182
rs2326007	G	-0.000877808
rs2121473	T	-0.00721922
rs6713132	A	-0.0022896
rs11888353	T	-0.000382587
rs6431578	A	-0.00250522
rs6729218	A	-0.00624174
rs821501	C	-0.0067545
rs821497	A	-0.00208815
rs821496	A	-0.0123702
rs843977	C	-0.0141151
rs821487	C	-0.00732627
rs2250045	T	-0.00589051
rs821480	C	-0.0214332
rs2264166	A	-0.00644537
rs2262425	G	-0.00432701
rs3210400	A	-0.00619007
rs2278742	T	-0.00502104
rs2264132	C	-0.00544805
rs1128552	C	0.00404639
rs17069	G	0.0051778
rs3739055	T	-0.00877964
rs13398676	A	0.00537964
rs6706911	G	0.0150344
rs4663304	C	0.0134151
rs6737780	A	0.0129705
rs1079435	G	0.00598833
rs821805	A	0.0108119
rs569898	G	0.00449061
rs509063	G	0.00748597
rs7561954	A	0.0146798
rs13393813	G	0.0248755
rs13389451	A	0.0246749
rs10084217	C	0.0174693
rs10084192	G	0.0107317
rs7563974	A	0.0203746
rs11889150	G	0.00760511
rs753392	T	0.0197105
rs1044561	A	0.0211613
rs2278768	G	0.0131226
rs7601182	T	0.0160177
rs11889825	A	0.0121702
rs11888775	G	0.0185338
rs6728391	G	-0.0391365
rs13430969	G	-0.0106989
rs13430983	G	-0.00822221
rs4432398	T	-0.00553406
rs11694162	A	-0.00739788
rs6738372	G	-0.0234813
rs6751455	A	-0.00813676
rs12612797	A	-0.00245352
rs6710937	A	-0.00899227
rs6714266	A	-0.00807739
rs6431604	T	-0.0240398
rs11687086	G	-0.00857791
rs6736860	A	-0.00140047
rs7425902	G	-0.0114725
rs1039888	A	-0.0101519
rs2334025	T	-0.00827102
rs907103	C	-0.00462732
rs4994756	C	-0.00996031
rs4663941	G	-0.00260726
rs11883643	G	-0.00574965
rs7594129	A	-0.00671211
rs10167210	A	-0.00272726
rs7561561	A	-0.011233
rs920247	T	0.0117054
rs4853989	A	-0.012371
rs12613288	A	-0.027071
rs6708561	T	0.019945
rs12987697	G	0.0120431
rs11685235	A	0.00792539
rs6442427	T	-0.0415884
rs5024851	G	-0.0194952
rs4494911	T	-0.0301723
rs9865649	C	-0.013919
rs4072082	C	0.00796867
rs1523902	C	0.00925602
rs2729110	A	-0.0142679
rs4684862	A	0.0264865
rs1858066	T	-0.021485
rs7620717	A	-0.0349392
rs166798	T	-0.0162375
rs364432	C	0.0132245
rs12635154	A	-0.00715311
rs6795466	T	0.00871643
rs7433859	G	0.0121942
rs4267632	G	0.00564744
rs7624223	C	0.0168537
rs7648926	G	0.0202511
rs13090057	C	-0.0184573
rs9883944	G	-0.0164244
rs12638360	C	-0.0124962
rs9834582	T	-0.0110789
rs13069133	A	-0.0219074
rs11128846	T	-0.0123945
rs10510217	A	0.0283857
rs6805109	C	-0.0283067
rs9814447	T	-0.0183652
rs12497219	C	-0.0205266
rs7648375	C	-0.0602954
rs7647217	C	0.011958
rs2727937	C	-0.04953
rs2731513	T	-0.0109593
rs17007773	G	0.0458485
rs4425236	C	0.0234964
rs17194140	C	0.0181324
rs17786674	C	0.0154967
rs17194161	G	0.0223969
rs2320375	G	0.0131569
rs4684337	C	0.00795723
rs6442718	T	0.0170773
rs1617354	C	0.0143694
rs12631357	A	-0.0335355
rs10510190	T	-0.0388783
rs6808240	C	-0.0140618
rs12715075	T	-0.0180817
rs9942085	G	0.015879
rs4583635	A	0.0475787
rs12493955	G	0.0581618
rs7637377	A	0.0371207
rs17018135	A	0.0186726
rs17018141	A	0.0184865
rs1516393	G	0.0114697
rs9864546	C	-0.0158274
rs17023680	G	-0.0158495
rs17023681	G	-0.0317065
rs17024645	T	0.0202865
rs163563	T	-0.0272906
rs7649378	A	-0.016231
rs9869774	G	-0.0365573
rs6782884	G	-0.0258189
rs6769275	A	-0.0202489
rs2322044	C	-0.00283567
rs13073417	T	-0.0362406
rs6773870	T	-0.0146502
rs1356615	T	-0.0310717
rs10510256	C	-0.0106341
rs2322046	C	-0.00745195
rs17029949	T	-0.0189258
rs6794507	G	0.0062119
rs1868611	C	0.0109079
rs2054875	A	0.0201385
rs4685707	T	-0.00718367
rs1038482	C	-0.0469211
rs1243812	G	0.0334547
rs2279751	C	-0.0243174
rs17039519	C	-0.0233417
rs1087817	T	0.0192254
rs11917349	A	0.0260317
rs7651626	C	0.0337532
rs11918278	T	0.0472381
rs11928084	T	0.0371974
rs3913298	A	0.0526129
rs17039911	T	0.00838508
rs7625951	T	0.0585893
rs17040706	G	0.0376112
rs9875154	T	0.00937419
rs4685753	C	0.0332473
rs17040776	C	0.0110803
rs10510293	C	0.0131621
rs304073	C	0.00425996
rs2131458	A	0.00678333
rs11130036	G	0.010352
rs304038	G	0.0112862
rs420944	G	-0.0238291
rs11923960	C	0.0937956
rs4685771	T	0.0233119
rs12633680	A	-0.0349217
rs17041001	G	0.0170279
rs4684427	A	0.022635
rs2101694	A	-0.0262514
rs3804984	C	-0.00714488
rs4684433	C	-0.0140419
rs7652028	G	0.0094731
rs7610825	C	-0.0192095
rs9858342	T	0.0307021
rs17803320	A	0.0172563
rs17042584	G	0.0156138
rs2204570	A	-0.0140683
rs1430004	G	0.0211822
rs2014115	C	0.00471371
rs6766912	C	0.00811471
rs6442965	G	-0.00960266
rs7630031	G	-0.0136397
rs7643083	C	-0.017057
rs9311642	C	-0.0280457
rs1452713	T	-0.073794
rs17043921	T	-0.0443816
rs1154358	A	0.0140606
rs1499161	A	-0.00978653
rs338089	A	-0.0183805
rs9860580	C	0.0108109
rs12637466	A	0.0243463
rs162805	C	-0.019301
rs161892	T	-0.0324694
rs11131091	G	0.0137352
rs453488	A	-0.0210556
rs373953	C	-0.0276101
rs326419	A	-0.0187925
rs326417	T	-0.0172215
rs9872473	A	-0.00971279
rs9846963	T	0.0112448
rs10510382	C	0.0121537
rs1157280	T	0.014206
rs17048460	A	0.00881609
rs17048464	T	0.00688748
rs9312013	A	0.0346944
rs181419	A	0.00699341
rs164965	C	0.0126736
rs165174	T	0.0077409
rs355136	T	0.0112488
rs355137	A	0.0142169
rs355142	T	0.00729884
rs11706648	C	-0.00737036
rs2270467	T	0.0262806
rs3864087	A	0.0394189
rs6777129	C	-0.0103848
rs3755784	T	-0.0274012
rs6787607	C	0.0260826
rs1543144	A	-0.0112929
rs2664084	T	0.0108756
rs2664079	T	0.00589392
rs2664077	A	0.0129254
rs530814	C	0.00884136
rs531719	C	0.00274842
rs417928	G	0.00970477
rs487794	G	0.00386294
rs386423	T	0.0103374
rs446975	T	-0.029849
rs1154399	T	0.0222171
rs17744749	G	0.0485598
rs1512053	A	0.0189103
rs2324763	G	0.0116556
rs4686339	T	0.0207522
rs10510398	C	-0.0228771
rs6443251	C	0.0192707
rs1558893	G	0.0351264
rs6797473	A	0.0104443
rs6809387	G	0.0281561
rs9816328	A	0.0358865
rs2241312	G	0.0228846
rs6442178	C	-0.0306244
rs3774116	G	0.0398093
rs17033567	T	0.0283848
rs966030	T	0.0208944
rs4038396	G	0.033179
rs9821628	G	0.0515895
rs10510403	G	0.017649
rs901865	C	-0.0253298
rs2594989	T	-0.014321
rs2347104	T	-0.0553839
rs366436	G	0.030529
rs2198027	G	-0.009996
rs9881100	G	-0.0288723
rs896054	C	-0.0242096
rs4684945	T	-0.020066
rs6442394	T	-0.018668
rs6442396	G	-0.0244568
rs2016058	T	-0.0183537
rs1126098	A	-0.0248213
rs12631150	G	-0.0206383
rs4611801	G	-0.0141395
rs4073434	A	-0.0222163
rs9880348	T	-0.0141191
rs7631252	A	-0.0230671
rs4685033	G	-0.0204108
rs293908	A	-0.0365515
rs293907	C	-0.0346752
rs2307088	C	0.0116207
rs6806067	C	0.00991212
rs4685240	G	-0.0151878
rs13100398	A	-0.0995049
rs17040817	T	-0.0206306
rs7639807	T	-0.000166317
rs7651842	C	-0.0228863
rs3852037	G	0.0232274
rs6777812	T	-0.0248081
rs9883674	T	-0.0113958
rs17041251	T	-0.0164706
rs1454765	G	0.00880929
rs905946	T	-0.0120951
rs6787251	T	-0.0321995
rs4643693	C	0.0325399
rs17042200	A	0.0134144
rs12629276	T	0.0127136
rs523909	C	0.0126301
rs12488145	A	0.035709
rs12486361	C	0.0113763
rs1372071	A	-0.0201641
rs17042926	A	0.0115355
rs6769249	A	0.0132435
rs6796868	G	0.025554
rs9870977	G	0.00803013
rs6778233	C	0.0102238
rs9845551	G	0.0203516
rs4130495	G	0.0123877
rs13062346	A	-0.0171487
rs7610560	C	-0.0140627
rs13078644	C	-0.00990662
rs7639295	T	-0.0246683
rs9310545	C	0.0108947
rs7373452	A	0.0170562
rs7433691	G	0.0295428
rs9872636	T	0.010543
rs9840966	G	0.0204448
rs11710762	G	0.025597
rs7428879	G	0.00786252
rs9813151	A	0.0146611
rs7649514	G	0.00936755
rs9872071	T	0.0321766
rs9816944	C	0.0257609
rs9867712	T	0.0269975
rs1457582	G	-0.0144328
rs4858015	C	0.0241696
rs7628655	C	0.0208164
rs6797528	A	0.0163079
rs11915544	G	0.0261355
rs259527	C	0.00917552
rs11916622	T	0.0493032
rs11923030	G	0.0821272
rs13095534	C	0.0165978
rs9829216	C	0.0236419
rs12633771	G	-0.00873297
rs7612139	C	0.0136194
rs1817582	T	0.0215185
rs3884629	T	-0.00917844
rs4395416	G	-0.0306022
rs6780569	A	0.0147521
rs9812056	C	0.0179765
rs9831921	A	0.0174201
rs11927173	C	0.023271
rs17012800	G	0.0274553
rs17012829	T	0.0183499
rs10510536	C	0.00318853
rs7612463	A	0.0203656
rs7627380	T	0.0104744
rs17405137	A	-0.0271139
rs1496653	G	0.0107303
rs7627525	C	0.00593271
rs2359765	A	0.00728516
rs9883870	G	0.00480278
rs7641437	A	0.0341696
rs9845287	C	0.00347125
rs4858552	T	0.00897353
rs4858553	G	0.00529733
rs8933	A	0.00647597
rs7636810	A	0.0123488
rs9843244	A	0.0121365
rs4858561	T	0.00844416
rs4578971	C	0.00452999
rs7646930	C	0.00685154
rs10865791	T	0.00627595
rs11129130	T	0.00905311
rs4858095	G	0.00352372
rs6794922	T	0.0061832
rs4589882	G	0.00470286
rs4321479	T	0.00460104
rs4858567	T	0.00718742
rs6550823	G	-0.00126171
rs4858569	A	0.0057903
rs7371944	C	0.00258745
rs9310725	T	0.0117203
rs7610892	T	0.00999488
rs1567581	A	0.0127316
rs4568061	A	0.00571879
rs4356765	T	0.00141127
rs9847444	C	0.00723027
rs951015	C	0.0138125
rs938078	A	0.00230961
rs1397881	G	0.00454079
rs7612158	A	0.0144213
rs2360959	A	0.0129913
rs2063480	G	0.00638848
rs1511540	T	0.00840423
rs11925334	T	0.0117726
rs6782978	A	0.00569659
rs1667765	C	-0.00593245
rs3772381	A	0.00969762
rs3752874	A	0.0160334
rs10428188	A	0.00317135
rs11919189	C	-0.0308121
rs4858110	C	0.0227871
rs9863517	G	-0.0170763
rs9843698	T	-0.0206927
rs1505301	A	-0.00846761
rs1667745	C	-0.0101843
rs1667746	T	-0.0174306
rs1505294	C	0.00912718
rs7635707	G	0.0154598
rs4632486	A	0.00760806
rs6781111	C	0.011786
rs1505286	A	0.0132203
rs9310740	T	0.00465684
rs9852824	T	0.0250786
rs12495379	T	0.0146871
rs6771995	C	0.013718
rs4858608	G	0.021137
rs4309672	C	0.0119024
rs4858613	A	0.0151624
rs4563353	G	-0.0208941
rs4280597	A	-0.0106419
rs6800566	A	-0.0120815
rs1286654	A	0.0184251
rs2056777	C	0.0214243
rs1153582	T	0.0213681
rs1286645	A	0.0369177
rs17590924	G	-0.0290082
rs6781550	A	-0.020909
rs1286770	T	0.0275021
rs1286762	A	0.00775623
rs2164360	T	0.010626
rs2278480	C	0.00330111
rs1881707	A	0.00801905
rs1881708	A	0.00514769
rs2067120	G	0.00645852
rs12631825	G	0.00878143
rs9637524	G	0.00738333
rs17527352	A	0.00329922
rs1369602	C	0.00637011
rs2293787	T	-0.000766594
rs2293785	C	0.0177601
rs11712723	G	0.00735084
rs17016894	T	0.0175905
rs6798792	T	0.0115523
rs11709485	T	0.00573185
rs1344827	C	0.0080743
rs726999	C	0.00656018
rs12632577	C	0.00964183
rs1435699	T	0.00678448
rs17593337	C	0.0106094
rs17593351	C	0.0270256
rs17527765	T	0.0120385
rs2054898	A	0.00404769
rs1873099	T	0.00279605
rs879912	C	0.00314312
rs7653802	C	0.00489016
rs6550986	T	0.00776766
rs6550987	C	0.00435428
rs2054897	T	0.0119997
rs3821626	G	0.00580248
rs6804099	C	0.0127171
rs11129208	C	0.00362028
rs1825982	C	0.0075154
rs7624066	G	0.0122256
rs12630981	G	0.00137031
rs7636322	G	0.00683424
rs2968177	T	0.00451289
rs1488994	T	0.00531318
rs983481	A	0.00313971
rs9831075	T	0.00923566
rs9834955	A	0.015118
rs9855105	C	0.000529398
rs6550989	C	0.00630103
rs6779291	G	0.0117752
rs1964595	A	0.0016519
rs2364749	T	0.0124971
rs9880539	G	0.0101275
rs11129210	A	0.0128869
rs6786168	C	0.0137689
rs4568086	T	0.00251452
rs6800803	C	0.00621604
rs6810033	G	0.00689465
rs6810130	G	0.00622181
rs4481118	A	0.0052492
rs4293672	C	0.00926902
rs6551000	G	0.0056768
rs10510578	C	0.00827105
rs13071033	G	0.0143036
rs10510580	T	0.0182187
rs10510581	T	0.00464736
rs10510582	T	0.0131936
rs13059059	A	0.0119821
rs13099515	A	0.0180525
rs6790894	C	0.00750337
rs6767457	A	0.0179593
rs4496439	C	0.027308
rs6551128	T	0.00679667
rs17018526	T	0.00895845
rs7616728	T	0.0131223
rs9857352	T	0.013954
rs6792812	A	0.00712685
rs1113572	C	-0.010415
rs17304239	G	0.0215603
rs905936	T	0.00693513
rs905937	T	0.00614905
rs9873894	C	0.0142889
rs1472256	G	0.0113519
rs2055122	T	0.0185888
rs2220693	G	0.0421288
rs7610114	T	0.0139777
rs9839331	C	0.00547046
rs9861912	G	0.0212969
rs597347	T	0.0190792
rs860222	C	0.0250179
rs2581178	A	0.0161607
rs1478556	A	0.018953
rs7623722	G	0.0114317
rs4461382	A	0.0126759
rs13073887	T	0.0223381
rs609465	A	0.0126917
rs634868	A	0.0177547
rs603682	A	0.0161887
rs7374763	G	0.0168125
rs9882071	C	0.0212451
rs11713209	G	-0.0122063
rs2218724	G	0.0126212
rs10510630	C	0.00933284
rs17618346	T	-0.0266417
rs2053859	G	0.0126995
rs17553785	C	-0.0320135
rs1868488	A	-0.0224684
rs1449282	G	-0.0323343
rs1449287	C	-0.0247016
rs2034443	A	-0.0269629
rs1868491	T	0.0119215
rs2888188	T	0.0101978
rs4426642	G	0.00635289
rs7624087	C	0.0093615
rs2029829	C	0.012951
rs7634533	A	0.016256
rs7653262	A	-0.0245887
rs876688	A	-0.0397682
rs1389908	A	-0.0153284
rs9873423	T	0.0203737
rs4132830	C	0.0272253
rs13317353	A	-0.0169564
rs9861960	G	-0.0172212
rs6781673	A	0.0118813
rs6781908	A	0.0151451
rs9917752	C	0.0093033
rs9848590	T	0.0390412
rs9868321	C	0.0114921
rs11720491	A	-0.00560237
rs11709925	A	-0.0168176
rs1529049	G	0.0100558
rs10514689	C	0.0184035
rs1450317	T	0.0161731
rs9822492	A	-0.0319557
rs9833024	T	-0.0194426
rs1113404	A	-0.0198199
rs1092895	G	-0.021515
rs814485	T	0.0129469
rs17033657	A	-0.0278002
rs9878558	C	-0.0148964
rs4678793	T	-0.0110499
rs6798909	C	-0.057417
rs9843513	A	-0.0568167
rs9875106	C	0.0387044
rs9847358	G	0.0111798
rs9826953	A	0.0199774
rs10461001	A	-0.0361318
rs17033999	G	-0.0204615
rs11129681	T	-0.0225994
rs7611559	G	0.0168192
rs17034120	T	-0.0233583
rs10510674	T	-0.0322716
rs1992992	A	-0.0205281
rs1449996	A	-0.0273125
rs1120092	A	-0.0142834
rs4678851	T	-0.00785531
rs1450005	A	-0.0224115
rs17244786	T	-0.0379422
rs2127232	C	-0.0201342
rs1456078	A	-0.0365711
rs9881075	A	-0.0524155
rs6795695	G	-0.0272431
rs6786359	A	-0.027182
rs17035576	C	0.0233428
rs7624701	A	0.0235099
rs1507870	T	0.0223216
rs17230261	A	0.025903
rs9851724	T	-0.0254593
rs7625935	G	0.0276967
rs9867831	A	0.0253964
rs12493939	C	-0.0169997
rs13082783	G	-0.0122792
rs4132209	T	-0.0138553
rs11721013	T	0.0309682
rs4130762	T	-0.0168701
rs9863399	C	0.0327389
rs1016762	T	0.010976
rs9878069	G	0.0210522
rs1495698	C	0.0156317
rs4580521	C	0.0157229
rs9879040	G	0.038802
rs11129957	T	-0.0427745
rs9311321	A	-0.0182396
rs2371893	T	-0.0323362
rs9758481	C	-0.0213538
rs9311322	C	-0.0254447
rs7631711	G	-0.0280185
rs11715412	G	0.0190127
rs1468604	C	0.00965487
rs33527	C	0.016203
rs33528	C	0.0161088
rs2041376	G	-0.0112897
rs365735	T	0.015106
rs396426	T	0.0288349
rs342540	T	0.0142342
rs9830462	T	-0.015003
rs267245	A	-0.00875739
rs267218	A	-0.0146875
rs2742417	T	0.0159966
rs2251021	A	0.01437
rs883740	A	0.0451367
rs34448818	A	-0.00818106
rs13072132	G	-0.00904962
rs319680	G	-0.00444979
rs1665982	A	-0.00498761
rs319682	G	-0.00601496
rs319689	T	-0.00710859
rs319685	A	-0.00791076
rs319684	T	-0.011101
rs810334	T	-0.00590439
rs777015	C	-0.00440213
rs184388	A	-0.00422057
rs4858871	C	-0.00565269
rs11707679	C	-0.00515835
rs1060407	T	-0.00236431
rs2882668	G	-0.00472904
rs7619882	G	-2.07705e-05
rs7653368	T	-0.00364959
rs34750113	T	-0.0100733
rs1550914	C	-0.00511467
rs9846062	G	-0.00317325
rs2053767	G	-0.00216375
rs7374516	C	-0.000384825
rs2166770	C	-0.00392762
rs9811277	G	-0.00841879
rs9854454	T	-0.00341722
rs9862913	C	0.00210787
rs9814961	G	-0.00406055
rs6770467	G	0.00369719
rs6770477	G	0.000305113
rs7426976	C	0.00201073
rs7427418	C	0.00744438
rs7433678	A	0.00234107
rs7430879	T	0.00265885
rs4599334	C	0.00033863
rs4296617	C	0.00308573
rs5012971	T	0.00338925
rs4392441	T	0.00481471
rs4858887	A	0.00904821
rs7642590	A	0.0038755
rs7643568	G	-0.0618607
rs6790009	C	-0.00965017
rs725992	C	-0.0345099
rs6445632	G	-0.0240821
rs9880354	A	0.0101376
rs13074914	A	-0.0486752
rs7430102	A	-0.0347483
rs6775352	T	0.00558361
rs2293662	A	0.0228777
rs11713980	T	-0.0179638
rs11706236	G	-0.0503175
rs459737	G	0.0131929
rs458308	C	-0.0117042
rs358806	C	-0.0159704
rs358803	A	-0.0164261
rs7638561	A	-0.0131759
rs4955978	T	0.000172663
rs4955979	G	-0.0123806
rs358792	G	0.00237827
rs358793	C	0.0106322
rs9834227	A	-0.010177
rs12490931	C	-0.0175332
rs17055208	T	-0.0161912
rs4955986	C	-0.0158929
rs12492556	A	-0.0219106
rs4955848	A	-0.00941672
rs3846035	G	-0.0032074
rs6775104	T	-0.00440085
rs2885450	A	-0.0102279
rs1879382	A	-0.00557179
rs1402292	T	-0.00606154
rs7618735	T	-0.00461136
rs987530	A	-0.00759123
rs3846037	C	-0.00319491
rs4955850	T	-0.00585804
rs12634081	T	-0.00767689
rs3846041	G	-0.00201747
rs4955991	A	-0.00566858
rs4955992	G	-0.0137082
rs9832670	G	-0.0103382
rs748866	C	-0.009294
rs7634305	A	-0.0073661
rs12497742	A	-0.0040902
rs1822811	C	-0.0241474
rs1822813	A	-0.0171137
rs6445742	G	-0.0139118
rs1520703	C	-0.0121523
rs865235	G	-0.00495489
rs1392224	G	-0.017964
rs815533	G	-0.0116957
rs751194	A	-0.0125537
rs1499890	A	-0.0075124
rs12497254	A	-0.00188238
rs472631	A	0.00688578
rs11130481	G	-0.0154515
rs6801405	A	-0.00946671
rs1390196	G	-0.0158909
rs2132237	A	-0.0232534
rs7631846	C	-0.0747044
rs7625888	T	-0.0282241
rs922002	T	-0.010727
rs2315945	G	-0.0171627
rs9810436	A	-0.014749
rs1023882	A	-0.0398714
rs2101321	T	-0.0263413
rs6800915	G	-0.011849
rs9824530	C	-0.0217711
rs1869156	A	-0.0134547
rs4974135	G	-0.0279812
rs969242	C	-0.0374798
rs9820759	A	-0.0105075
rs9858728	G	-0.0177993
rs17059619	T	0.0287573
rs1038453	A	0.0399337
rs11921205	A	-0.0180574
rs12489751	A	-0.0428335
rs6805741	A	-0.0322245
rs7434086	C	-0.0168571
rs963158	G	-0.0107837
rs13097743	G	0.0116194
rs17295070	A	0.0333922
rs687069	G	0.0326089
rs9819258	A	-0.0175709
rs17299801	G	-0.0175959
rs17061388	C	-0.005938
rs750793	C	-0.0138764
rs9868156	C	-0.0124848
rs2630161	A	-0.0147006
rs212063	T	-0.0218519
rs212062	G	-0.0334245
rs212061	C	-0.00690322
rs212057	C	-0.0265557
rs212047	G	-0.0159248
rs169841	G	-0.0127018
rs212041	T	-0.016944
rs1983535	G	-0.0396786
rs213388	C	-0.0167114
rs17338297	A	0.0219028
rs1496652	C	0.014339
rs2077587	T	0.0179139
rs9824412	A	0.0211875
rs10212340	A	0.0186548
rs1014595	C	-0.0178353
rs17668453	G	-0.0227908
rs17624325	T	-0.010546
rs17670198	G	-0.0142506
rs715381	C	-0.0346903
rs2213215	C	0.0128018
rs7636357	T	-0.0162553
rs2363681	C	-0.0121738
rs2594151	A	0.030267
rs2594149	T	0.0206234
rs9849709	A	0.0286406
rs9811973	G	0.0234027
rs6414610	T	-0.0143767
rs7373003	T	-0.015081
rs9879444	T	-0.0158359
rs12491760	G	-0.00941843
rs660323	C	-0.0310235
rs4234692	G	0.0360137
rs13321709	C	-0.00933714
rs13085295	T	-0.00899522
rs7649638	A	-0.0039911
rs7649496	T	-0.00622167
rs4440119	T	-0.00875185
rs4572763	G	-0.00384424
rs4260433	T	-0.0150728
rs4447756	C	-0.0129771
rs1382797	A	-0.0250868
rs13320692	A	-0.0166548
rs1544420	T	0.0235426
rs11708069	A	-0.00949169
rs9817678	C	0.0242044
rs9826645	A	0.0134134
rs4588354	T	0.0232915
rs11706594	C	-0.0209451
rs304230	A	0.0130287
rs514606	T	0.0338445
rs921162	C	-0.0446172
rs980075	T	-0.0601557
rs1451313	T	0.00965221
rs11712437	G	0.013592
rs17068288	A	0.0176696
rs13093115	C	-0.0275577
rs1812207	C	-0.0225725
rs6765108	C	-0.0101898
rs11130934	G	-0.0125309
rs11130935	C	-0.0109501
rs6774410	G	-0.0174301
rs1857819	C	-0.00817581
rs7642916	A	-0.0360575
rs17068844	C	-0.00658633
rs9826403	G	-0.00983809
rs11715745	A	-0.021882
rs13316611	T	-0.0311218
rs17399554	A	-0.0124441
rs6774598	A	-0.0303154
rs7609960	T	-0.0155703
rs11130951	G	-0.0119828
rs704374	T	-0.0118234
rs1870919	G	0.00564298
rs1096170	T	-0.00617814
rs704387	T	-0.0186329
rs1069977	G	-0.0119312
rs696010	A	-0.00741137
rs161659	G	-0.0217346
rs153737	C	0.00804969
rs829522	C	0.0169336
rs696231	A	0.0196457
rs704398	G	0.013948
rs697287	A	0.0245606
rs697288	A	0.0308398
rs9861153	C	-0.017873
rs4371513	G	0.0255808
rs11714364	A	0.0112184
rs12488554	C	0.00939418
rs6799666	T	0.0171079
rs17676681	T	0.0111252
rs9881486	T	0.0138149
rs6445430	C	-0.0163916
rs728270	C	-0.0263383
rs10510920	G	-0.0134219
rs17071837	C	-0.0146466
rs9836637	G	-0.0110761
rs6779462	C	-0.039863
rs6766697	T	-0.0281992
rs17071854	C	-0.0106495
rs9815385	A	-0.0144876
rs17071856	A	-0.0193925
rs34348747	T	-0.0286919
rs1357523	G	-0.037634
rs17071877	C	-0.0290098
rs9311933	A	-0.0159109
rs17403692	T	-0.0108996
rs13100314	A	-0.00641015
rs9833943	A	-0.00832432
rs6445466	T	-0.00619002
rs1586070	T	-0.00383648
rs1482603	C	-0.00779342
rs9824236	T	-0.0129298
rs9815340	C	-0.0112231
rs900370	G	-0.0285302
rs1471504	T	-0.0080872
rs7653116	A	-0.0126957
rs781308	G	-0.0289077
rs781306	C	-0.0272261
rs13079141	T	-0.0284706
rs1479945	A	-0.0122378
rs12639584	G	-0.0113774
rs13059565	T	-0.0273783
rs9875914	A	-0.00240837
rs9849333	T	0.00955524
rs11131018	T	0.0159411
rs9869670	C	0.0128422
rs884067	A	-0.0163943
rs1473550	C	0.0087765
rs6796906	A	0.00210954
rs1495456	T	0.0197549
rs7624282	C	0.00816172
rs13080599	T	0.0207254
rs17046220	A	-0.0617895
rs17046237	C	-0.0275805
rs6767807	G	0.00734011
rs17046263	A	-0.0466109
rs17046272	C	-0.0812134
rs2885872	G	-0.026339
rs7623421	T	0.025201
rs6791324	A	0.0784244
rs17194986	C	0.0200048
rs7642804	T	0.0438648
rs12485670	A	0.027581
rs1352657	A	-0.00341301
rs1387867	A	0.0205015
rs4279119	A	-0.00936805
rs4450832	C	0.0481832
rs12630694	G	0.05889
rs1459920	T	0.0111618
rs6789499	A	0.00958543
rs9874173	G	0.0147818
rs9810776	A	0.0154901
rs7618050	A	-0.0113653
rs4345072	A	-0.00563257
rs10155009	A	-0.0197862
rs1491757	T	-0.0182667
rs1491756	A	-0.0101049
rs1388506	A	-0.00959462
rs6549116	C	-0.00465198
rs1491745	A	0.0106917
rs169023	T	0.00121633
rs262252	C	0.00121632
rs262249	T	0.0047014
rs262248	T	0.00438609
rs10222670	G	-0.00258012
rs6549122	C	-0.00661681
rs2136715	A	-0.00106226
rs4855467	C	-0.00433736
rs9833308	A	-0.00233762
rs13092201	A	0.00152121
rs4855469	T	-0.00475087
rs6785673	A	-0.0030257
rs9850187	C	-0.00953379
rs12488549	T	-0.0151106
rs17830713	A	-0.00538612
rs876610	A	-0.00851314
rs17831305	C	-0.0602931
rs4855475	G	-0.00842335
rs4855477	A	-0.0054232
rs7622452	T	-0.0367929
rs7633887	G	-0.0330603
rs1039879	A	-0.00609885
rs9310080	C	-0.00474927
rs1605980	A	-0.0049467
rs7653892	T	0.000112402
rs9846667	A	-0.000734572
rs6766470	T	0.00588609
rs13079040	C	0.011554
rs9824846	G	-0.0307064
rs9848178	T	0.0443868
rs1483895	T	0.0179142
rs6549198	G	-0.0444366
rs1872152	A	-0.0152344
rs6549200	G	-0.0120356
rs9876410	C	-0.00877488
rs9820308	G	-0.0135956
rs4855308	G	-0.0124899
rs10865649	A	-0.0159229
rs6774290	A	-0.0207959
rs4428187	G	-0.01172
rs9822785	C	0.0072755
rs3947355	A	0.00482628
rs1498852	C	0.0211375
rs904419	A	0.0139526
rs4318558	T	0.0146496
rs4314173	C	0.0164194
rs2648008	C	-0.0299829
rs1427429	A	-0.0188548
rs12489717	C	-0.0068885
rs9869666	A	-0.0368736
rs12495421	T	-0.0104087
rs13089371	A	-0.014133
rs9310186	G	0.014016
rs9846850	C	0.0170464
rs7618715	A	-0.00664166
rs4677029	T	-0.010809
rs17699658	T	0.0125449
rs11928137	G	-0.0457711
rs9310212	G	-0.0290346
rs1402992	G	0.0131981
rs7647520	T	-0.024909
rs1464497	A	-0.00734918
rs1288696	C	0.0105606
rs1529669	A	-0.014422
rs1288699	G	0.015264
rs12495693	C	-0.00339015
rs10511016	T	-0.00656884
rs9872923	A	-0.0371904
rs4484160	A	0.0335408
rs4677046	T	-0.00993132
rs9873991	A	0.0157525
rs1343953	A	0.0428789
rs17721983	T	0.0184515
rs17009073	A	0.0136284
rs9865268	T	0.081574
rs9830373	T	-0.0203748
rs9883530	A	-0.0162471
rs9829101	T	-0.0325921
rs9829775	T	-0.0424215
rs13078491	C	-0.0202941
rs6784559	C	0.0244742
rs11128254	T	0.0257531
rs12632171	T	0.0138154
rs4131544	A	-0.0221116
rs2174062	C	0.00114504
rs6805234	G	0.0194928
rs6788139	A	0.00735887
rs3821561	C	0.00775229
rs1502757	T	0.00925677
rs2208	T	0.0118581
rs1502754	T	0.0134907
rs13098552	A	0.00920401
rs4676908	A	0.0196445
rs584012	T	-0.0289118
rs3863975	A	-0.0227961
rs7650855	C	0.0215489
rs6549543	G	0.0136342
rs12496240	C	0.0336626
rs3856583	A	0.0164755
rs291545	A	0.0126225
rs6776238	G	0.0239039
rs3899618	T	0.018912
rs291490	C	0.0134332
rs1441447	T	0.00878206
rs991270	C	0.00978877
rs6765009	G	-0.0214767
rs6549614	A	-0.0254097
rs9820706	A	0.0170334
rs12488213	T	0.0217621
rs2875360	A	0.0106195
rs7609927	G	0.0281743
rs35305889	T	-0.0170209
rs7627309	A	-0.0113217
rs6762174	G	-0.0201209
rs9309738	G	-0.00886305
rs13093006	G	0.00781977
rs1447784	A	-0.0126422
rs1900656	G	-0.017765
rs968778	C	-0.0114387
rs275358	C	-0.00414852
rs9809438	G	-0.0225303
rs9853372	A	-0.0107738
rs4856346	G	0.0115376
rs898763	C	0.0166364
rs12497231	G	0.00314555
rs9867226	T	0.00275315
rs9815059	T	0.0091374
rs7649028	T	0.0180278
rs7622741	G	0.00654551
rs6769230	A	0.00968096
rs2307058	A	0.0132836
rs17476108	A	-0.0277557
rs7631349	G	0.00605387
rs9878115	T	0.0227602
rs6776655	T	0.00688974
rs9816690	A	0.0176433
rs1529028	C	-0.0115684
rs9835453	C	0.00309967
rs7631835	C	0.0138595
rs1609392	A	-0.0139309
rs1919561	G	0.0267835
rs7622355	G	0.0186706
rs6782421	T	0.0290263
rs13080791	C	-0.035296
rs7427491	G	0.0181955
rs7427493	G	0.012861
rs7627022	C	0.0182467
rs6548824	T	0.0248821
rs6548831	T	0.0199694
rs7639777	A	0.00856851
rs1390752	G	0.0122112
rs9855655	A	0.0128698
rs9880341	G	0.00721227
rs9309910	T	0.00594201
rs35868010	T	0.00884573
rs9875881	C	0.00698464
rs6803059	A	0.00279054
rs6791124	C	0.00436551
rs2029918	G	0.0117726
rs6797296	G	0.00579567
rs1482617	A	0.0146285
rs17020415	A	-0.0205004
rs41423551	A	-0.00539399
rs1384419	A	-0.0216155
rs11127801	C	-0.00787482
rs10514736	A	-0.0179663
rs17043395	C	-0.022232
rs1401391	C	0.0225479
rs10212478	C	-0.00455755
rs350595	A	0.00149662
rs350585	C	0.00496482
rs9857268	A	0.011588
rs168370	T	0.0119288
rs399233	G	0.0126037
rs1989403	A	0.00104842
rs404801	C	0.00825324
rs4856455	T	-0.00587771
rs10865600	G	0.0625268
rs7632355	C	0.00812059
rs4856467	A	-0.00623547
rs11715563	C	-0.00965592
rs1482384	T	0.0048252
rs11709966	A	-0.00352562
rs12486306	T	-0.0105976
rs7618966	G	-0.00823235
rs9837635	T	0.00728812
rs9846094	G	0.00758352
rs9818865	A	0.00738782
rs9309944	A	0.00998362
rs13325512	G	0.0096818
rs1485584	T	-0.0154168
rs1580448	A	-0.0104736
rs1473461	T	-0.00236883
rs17492612	A	-0.0128799
rs6810190	G	-0.0299658
rs2326036	C	0.00817747
rs17500476	C	-0.0128919
rs901134	A	-0.00328465
rs4373074	C	0.0134501
rs7642488	T	0.01479
rs9860330	T	0.00644729
rs9847448	T	0.00571024
rs452496	T	0.0115291
rs1691501	T	0.00986921
rs1691485	T	0.0154173
rs13076266	C	0.0366125
rs6776212	C	0.0179971
rs11917983	A	-0.00727796
rs9873569	G	-0.0165025
rs2055109	T	-0.0183101
rs9834692	T	-0.0205757
rs9883474	A	-0.00784129
rs9820876	A	-0.0297313
rs9828066	C	-0.0300776
rs966978	G	-0.0326989
rs1912255	C	-0.0206433
rs1509771	C	-0.0339669
rs1509773	C	0.0115698
rs2048284	A	0.0163533
rs2048286	T	0.00761923
rs2048291	C	0.0132954
rs1567405	A	0.0154353
rs1912256	G	0.0148085
rs9877171	G	0.00567535
rs1051436	C	0.00642281
rs1063603	A	0.00252678
rs6777019	T	0.00989237
rs2116149	A	-0.00363827
rs1063597	A	0.00836227
rs9310074	T	0.0134205
rs6551271	A	0.0146043
rs6551272	G	0.0136011
rs13063511	A	0.00871502
rs4432672	A	0.0139119
rs4414876	C	0.00753739
rs4518156	A	0.0168785
rs9813894	A	0.00996412
rs7653652	C	0.00720002
rs6551275	G	0.00984182
rs9310077	G	0.010085
rs3890707	A	0.00701678
rs7617691	C	0.00156062
rs6551277	C	0.0147822
rs6551278	C	0.0107186
rs10511142	G	0.0232068
rs9836220	G	-0.00932715
rs7428598	A	-0.0111618
rs7429534	C	-0.0122878
rs11128068	G	-0.0175481
rs10779990	C	-0.00679888
rs9868686	T	-0.00905627
rs12633482	G	-0.0102789
rs4128782	G	-0.0104257
rs35445148	T	0.0119495
rs9851690	T	0.0176715
rs449465	G	-0.0189071
rs1432470	A	-0.0134184
rs6775003	G	0.019618
rs2120234	G	0.0154701
rs11927923	T	0.0117586
rs16853477	G	0.0128294
rs7612444	G	0.0388089
rs9288838	G	0.0175442
rs4407407	C	0.0188846
rs11715081	G	-0.0226903
rs6806336	A	0.0129052
rs9834958	G	0.0184511
rs9812397	A	0.0191722
rs9852208	C	0.00974342
rs7642437	G	0.00968173
rs9859235	G	0.0177755
rs9289152	T	0.00955317
rs6795627	C	0.015561
rs2873394	T	0.0105939
rs6799550	C	0.0338471
rs9819403	A	0.0403432
rs1461155	C	0.0181304
rs1000003	G	0.0170686
rs7653204	G	0.0189419
rs9681261	A	-0.0480969
rs7624383	C	-0.0406094
rs10511176	C	0.0402251
rs1849496	A	-0.00533138
rs1818482	C	-0.0327979
rs1567784	A	-0.0363422
rs7628739	C	0.0220238
rs3755597	C	-0.0275483
rs7648469	C	-0.0315238
rs16842839	G	-0.0603091
rs9881972	C	-0.0199715
rs9290224	A	-0.0163807
rs1354375	A	-0.0408946
rs9863666	T	0.0909705
rs9862862	G	0.0498029
rs13320972	A	0.0681238
rs1435209	T	0.0164788
rs1435206	G	-0.00552795
rs11927258	G	-0.0165243
rs7628112	A	-0.00943718
rs1920329	G	-0.00901914
rs10154899	C	-0.0274244
rs9834728	T	-0.0118685
rs1920338	T	-0.0125199
rs9845994	T	0.0130016
rs9851087	A	0.0107478
rs1882006	G	-0.00477566
rs35695636	A	0.00506136
rs1920346	A	0.00575627
rs7616188	C	0.0146055
rs11925785	C	-0.00830101
rs2895261	C	-0.0100286
rs2398907	T	-0.00338638
rs4895051	T	-0.00776221
rs34053484	C	-0.00619199
rs10804429	G	-0.01184
rs10933771	A	-0.00549562
rs9813771	C	0.0125565
rs2398996	G	-0.0121136
rs7632257	C	-0.0186909
rs12491455	C	0.0123839
rs2961210	G	-0.00908129
rs9844288	A	-0.0105639
rs2961341	T	-0.00619717
rs1610247	G	-0.00286868
rs7643516	A	0.00394991
rs2943733	G	-0.0118552
rs2063816	A	0.00213036
rs2961223	G	-0.00415821
rs4525899	C	0.00682309
rs12633993	C	0.0139628
rs6802846	G	0.00670144
rs951101	A	0.00569817
rs11926262	G	-0.0153193
rs4342125	T	-0.0201715
rs9809897	C	0.010155
rs16850129	T	-0.0317815
rs6785752	G	-0.0512183
rs777945	G	-0.0400751
rs777942	C	-0.0535923
rs1083411	C	0.0163285
rs2947786	T	0.0135129
rs777952	T	0.00811977
rs9844843	G	-0.0127394
rs1436349	T	0.00962233
rs1436351	T	0.0109633
rs7616848	C	0.0133408
rs6777398	G	0.00698949
rs6780872	C	0.0186826
rs10933795	G	0.0140048
rs9830592	A	0.0119113
rs4895116	G	0.0196897
rs9808934	G	0.0116997
rs9869633	A	0.00500273
rs13327829	G	0.0142766
rs13324580	C	0.0125357
rs10222610	A	0.00931527
rs10222621	T	0.0139673
rs6797921	A	0.00453532
rs1393744	C	0.00911258
rs9839209	G	0.0154141
rs971551	T	0.00614406
rs3843985	G	-0.0181658
rs7617806	G	-0.00924366
rs9879334	C	-0.0125186
rs4377508	T	-0.0133475
rs1546792	C	-0.00326921
rs4894829	A	-0.0124409
rs9824140	A	-0.00396827
rs9843832	C	-0.00894973
rs7611614	C	-0.025086
rs6437690	G	0.0235512
rs13090812	G	0.0249065
rs7630352	A	-0.012349
rs6766564	A	0.0129608
rs9868484	A	0.0119366
rs11710251	T	0.0254167
rs11921147	C	-0.0189654
rs11921229	C	-0.0312793
rs13059626	A	-0.0224442
rs11925811	T	-0.019312
rs11921362	G	-0.0281394
rs4682013	T	0.0143412
rs9288916	T	-0.0281187
rs1462307	C	-0.0341778
rs10934067	C	0.0214946
rs1462807	A	0.0481246
rs1903755	A	0.0163694
rs7623064	A	-0.0239938
rs16857483	G	-0.00851362
rs1381828	C	-0.0268252
rs9817478	C	0.00362681
rs4450855	A	0.0144285
rs1381825	C	0.0241086
rs1546007	T	0.014447
rs13084169	A	0.00979335
rs13066713	A	0.00818616
rs937557	G	0.00165408
rs7640773	G	-0.00910427
rs6796403	A	0.00536399
rs16858828	C	0.00813682
rs1282944	A	-0.00955029
rs2137897	T	0.00746798
rs2272289	G	0.0164848
rs712514	C	0.00430598
rs6804475	G	-0.0055428
rs17492619	A	0.00690202
rs712518	A	0.00915782
rs3749298	T	-0.0294277
rs3749299	T	-0.0179827
rs11713044	A	-0.00338246
rs9811962	G	0.0115213
rs9816238	G	0.011747
rs16858936	G	0.00703733
rs774854	T	0.00433787
rs774745	C	0.00807818
rs3804765	G	-0.0139379
rs4682081	A	-0.00870152
rs7622025	A	-0.0174147
rs10934131	A	-0.0119513
rs10934133	A	-0.015586
rs9288935	C	0.0018175
rs11713084	A	-0.0103019
rs17502804	G	-0.00642016
rs17443498	G	-0.00934379
rs16859126	G	-0.007701
rs4682355	A	0.0196218
rs1492483	G	-0.00604366
rs950528	T	-0.0046525
rs1388855	C	-0.0050864
rs1492480	G	-0.00271165
rs2131232	T	0.00530594
rs6781137	T	-0.0105908
rs7622733	T	0.00469798
rs13061801	C	-0.00447238
rs2046983	A	0.00870208
rs4682365	A	0.000518299
rs4682090	C	-0.0132694
rs4586779	A	-0.00739317
rs9871650	C	0.0019325
rs10511308	T	-0.0035652
rs9821935	G	0.00902182
rs9288938	A	0.00164236
rs2029636	T	-0.000728345
rs12493824	T	-0.0140002
rs6773161	C	0.00723604
rs6808920	A	0.00074773
rs7616020	A	0.0100675
rs4682374	G	-0.0106167
rs11714273	T	0.00546014
rs13089316	C	-0.00348845
rs6768523	C	0.00127428
rs6438057	T	0.00250071
rs6766122	T	0.00717036
rs4682389	T	-0.00453173
rs10934156	G	-0.00195231
rs9872691	C	0.00688076
rs13059342	T	-0.00198327
rs7642447	T	0.00141839
rs4568110	C	0.00263694
rs6807950	T	0.0020373
rs9828502	C	0.00243443
rs1317295	T	0.00557323
rs6773206	G	-0.00633216
rs4682399	A	-0.0025539
rs1317243	C	-0.00445815
rs12106967	C	-0.0120792
rs12106673	A	-0.00614086
rs7612748	T	0.00535403
rs2399419	T	0.00900501
rs2399422	A	0.00114722
rs4682402	G	0.00738513
rs9870432	C	0.00380006
rs9833212	A	0.00235398
rs10934179	A	0.0122916
rs4682418	G	0.0129877
rs9288955	T	-0.00262836
rs6794305	T	-0.0116141
rs2279531	C	0.0176855
rs6438087	A	0.00358427
rs11927615	A	-0.0132116
rs6793555	G	0.0114171
rs9850350	G	-0.0105613
rs16860127	A	0.00748043
rs7637319	C	0.0176517
rs1873041	A	0.0268105
rs6770923	G	0.00987248
rs2037820	T	0.0114301
rs7642984	T	0.00774727
rs11918021	T	0.0234372
rs3995932	A	0.00476591
rs1795174	G	0.0113658
rs1795173	A	0.0284383
rs2951464	A	0.0120735
rs1797616	G	0.00718389
rs1461106	G	0.0152687
rs1795164	T	0.0126177
rs2700204	T	0.0123679
rs7617193	C	0.0117238
rs3995917	A	0.011706
rs1903431	A	0.0120574
rs2700230	G	-0.022211
rs16860542	C	-0.0207584
rs11705763	T	-0.013758
rs12486305	A	-0.0331054
rs1881944	A	-0.0124276
rs9845807	A	-0.0149581
rs6794073	G	0.0190966
rs6794177	C	0.0217347
rs6770031	A	0.0246913
rs11926807	T	-0.0149545
rs324553	T	-0.00722711
rs324555	T	-0.00614434
rs2632241	G	-0.00901426
rs2242316	G	-0.0205461
rs13087347	G	-0.0154414
rs7631864	A	-0.0116798
rs7620955	C	0.0152562
rs7643104	T	0.00692956
rs9824256	C	0.00615016
rs9288989	A	0.00592255
rs13094677	G	-0.00783938
rs4682520	C	0.0224826
rs9288990	C	0.0108765
rs10934274	G	0.0221861
rs2684289	C	-0.0301992
rs677754	C	0.0300898
rs666396	C	0.0194537
rs640975	T	0.0152211
rs1587972	C	0.0489615
rs9853456	C	0.0181003
rs6795297	T	0.0234521
rs7355786	T	0.0371787
rs13433861	A	0.00793566
rs6778784	G	0.0473124
rs7431323	G	-0.00944134
rs7428182	A	-0.0064564
rs6438256	A	0.00982468
rs6438258	A	0.0044361
rs7648111	T	0.00619951
rs7650434	A	0.010973
rs1463869	T	-0.00660068
rs1353909	A	-0.0103573
rs1499954	G	-0.00982644
rs1353908	G	-0.00702358
rs2164930	A	-0.0153613
rs12490536	G	-0.0247584
rs283377	C	0.0222735
rs2090360	G	0.0165874
rs2724466	C	0.0132999
rs13092244	T	0.0272956
rs1920196	C	0.0240588
rs3860542	G	-0.0346234
rs17662573	C	-0.00307089
rs11917701	G	0.00102051
rs4241411	G	0.0159822
rs4356827	A	0.00881759
rs2937685	C	0.0059865
rs1354152	C	0.00432251
rs1676231	A	0.00266897
rs1676230	G	0.0101012
rs1698041	C	0.0122557
rs1501876	G	0.00853126
rs2927280	T	0.0117855
rs2055426	T	0.0143421
rs2937675	A	0.0128892
rs2937673	G	0.0108539
rs12630103	C	-0.0360267
rs4364201	C	-0.0234505
rs9289086	C	-0.035963
rs7650244	T	-0.0253011
rs6438403	T	-0.0174312
rs7611591	A	-0.0179286
rs7638638	T	-0.0196969
rs11710875	G	-0.00767465
rs1402582	A	-0.0285012
rs1879553	G	-0.0253334
rs6438476	C	-0.0127991
rs11709968	A	-0.0221458
rs4687960	C	-0.0174804
rs9878706	G	-0.00834612
rs9289117	C	-0.00734142
rs6786886	C	-0.0149636
rs4687962	C	-0.00936916
rs11922973	G	-0.0299647
rs1016284	A	-0.0181834
rs4687966	T	-0.0129777
rs6438491	G	-0.0242121
rs9864127	T	-0.0596839
rs9823555	T	-0.0233358
rs6438498	G	-0.035853
rs4446196	G	-0.039108
rs10934486	A	-0.0383816
rs6772525	C	0.0185752
rs6774	A	-0.043405
rs7648642	C	0.015234
rs11929146	C	-0.0282165
rs6787458	C	-0.0311066
rs1388755	C	-0.0338594
rs6438569	T	-0.0180604
rs1492271	A	-0.00256762
rs813697	T	0.0224636
rs1259475	C	0.0116267
rs1259494	T	0.0125714
rs1259486	A	0.0205669
rs1370741	G	0.00359046
rs4676799	C	0.0184512
rs805009	T	0.0146292
rs6808258	C	-0.0262461
rs2681404	G	0.0226834
rs2715260	A	0.0156653
rs2715261	A	0.00880699
rs11717893	C	0.0239811
rs7628990	T	0.017976
rs9851884	G	0.00947611
rs6798997	A	0.00990936
rs6438726	T	0.0124499
rs6768280	A	0.0143513
rs3749213	G	0.0113801
rs10934592	G	0.00641463
rs6438737	T	0.00638794
rs1500530	G	0.00939264
rs11710442	A	0.0470945
rs6789224	G	-0.0296307
rs6768194	G	-0.0585183
rs12695435	T	0.0100597
rs13100913	A	0.0242213
rs9813330	T	0.012133
rs4634050	A	0.00861451
rs9879566	G	-0.00796793
rs1838472	C	-0.00846057
rs4422250	G	-0.0115043
rs4677925	C	-0.0198148
rs630760	G	-0.00809425
rs821890	G	0.0246091
rs573186	C	0.00996033
rs2289840	A	-0.00708075
rs484936	G	-0.00460226
rs556031	T	-0.00603619
rs641189	G	-0.00928204
rs1867647	C	0.00671442
rs6772994	T	0.00393472
rs332408	A	0.0087581
rs2651625	C	0.00568373
rs2713644	G	0.00389568
rs6772598	T	0.00255872
rs956457	T	0.00975211
rs3863070	A	0.00403223
rs7623070	A	0.00489631
rs6776954	T	0.012122
rs333243	G	0.00704403
rs7626419	T	0.0143521
rs17227052	A	0.00153417
rs17233461	T	0.0120924
rs1513292	C	0.00525211
rs333340	C	0.0134471
rs333338	T	0.00483051
rs10934675	G	0.00299146
rs333321	T	0.00385192
rs333309	T	0.000298796
rs1708303	A	0.00174582
rs1660038	C	0.00598044
rs13087377	G	0.00550219
rs686507	G	0.00821121
rs686412	C	5.83463e-05
rs333305	C	0.00142889
rs333304	A	0.00757972
rs333300	C	0.0049198
rs333289	C	0.0152234
rs231601	G	0.00274663
rs333354	G	0.00155401
rs333352	C	0.00666415
rs3772796	A	0.0184026
rs6766433	T	-0.0618495
rs16845650	G	-0.0299157
rs3863064	T	-0.0612439
rs878855	T	-0.0609264
rs4679258	T	0.0189202
rs2981485	T	0.00836452
rs13975	C	0.0106305
rs1574340	G	0.0102236
rs2981483	G	0.010832
rs2981482	T	0.0129471
rs2981533	C	0.00748041
rs2688992	C	0.00455875
rs11714323	C	0.0175327
rs10512636	G	0.0191454
rs4679362	T	0.0128806
rs7618106	G	-0.0113103
rs17273179	A	0.0331706
rs4679208	T	0.0122375
rs4518075	C	0.0129905
rs10934752	T	0.0114702
rs12636371	A	0.00920619
rs13070856	A	0.0146187
rs1447657	G	0.0144689
rs4679219	A	0.00785386
rs11928458	G	0.00503505
rs9871359	G	0.011437
rs2365020	T	0.00616319
rs1562471	A	0.0139944
rs1562473	A	0.00480478
rs1868114	A	0.0139649
rs1868115	A	0.00824671
rs6771079	G	0.00909894
rs7374494	C	-0.00962323
rs9829591	G	0.0200096
rs7641133	C	0.0121666
rs2687720	T	-0.010265
rs2659695	A	0.0150129
rs13098445	A	0.0196966
rs4128191	T	0.0290123
rs819095	G	0.00932516
rs2971565	G	0.0180023
rs9820079	T	-0.0219259
rs11714281	C	-0.0247506
rs2661937	T	0.00841566
rs2645949	G	0.0201675
rs2645959	G	0.00444147
rs4854827	T	-0.0108707
rs13079224	T	0.00746381
rs1566695	A	-0.0120433
rs2369134	T	-0.00665204
rs6802186	C	-0.033348
rs16845875	G	0.0166339
rs4854853	A	0.0202697
rs11925138	A	0.0355427
rs2035095	A	-0.0277623
rs16838093	T	-0.0173699
rs2369231	A	-0.0273686
rs9811553	T	0.0098734
rs2369372	G	0.00479598
rs2369373	A	0.0375167
rs1851218	A	0.00922822
rs16838758	A	0.0141337
rs939315	T	0.00722722
rs1533748	A	0.0132518
rs9681094	C	0.0150808
rs3922808	A	0.0104756
rs1850941	T	0.0136852
rs16838814	C	0.00809649
rs16838856	A	0.00660299
rs1505806	T	0.0120544
rs869514	T	0.0161428
rs17403796	G	-0.0235754
rs1795107	G	0.0210374
rs4428180	G	-0.0191667
rs6773354	T	0.0237358
rs7626433	A	0.0245583
rs12637730	T	0.0285266
rs2293374	A	0.0230605
rs2293373	A	0.00634023
rs7625035	A	0.00767267
rs7431119	A	-0.0162765
rs6796705	A	0.00140038
rs13097818	C	0.0255359
rs9789972	T	0.00312064
rs4312629	C	0.011471
rs11916983	T	0.00979806
rs11917156	A	0.0169799
rs9835166	A	0.0185726
rs7650509	G	-0.0105426
rs2241556	G	0.00395066
rs9841212	T	-0.00281087
rs1863913	T	-0.00150729
rs1874883	T	0.00369399
rs1498718	G	-0.00223485
rs3932818	G	-0.00159614
rs6806417	G	-0.000523502
rs6785027	T	-0.0078228
rs9814567	C	-0.00483075
rs11708531	C	-0.00130819
rs6800862	G	-0.00309555
rs9289471	G	-0.00147441
rs9968172	C	0.000730893
rs10935120	G	-0.00314213
rs7619451	T	-0.000518548
rs9989967	C	-5.02034e-06
rs13079012	C	0.00609504
rs9835204	T	-0.00791361
rs12637751	G	-0.000336935
rs9809619	T	-0.00320551
rs4955555	T	-0.000810573
rs7630874	C	0.000716663
rs4368544	T	0.00491239
rs9857242	T	-0.00423937
rs13071253	T	0.0238443
rs4955526	C	-0.00229374
rs2293293	G	-0.00682494
rs4074521	A	0.00838548
rs4074522	G	0.00622281
rs2138213	C	-0.0237677
rs6762261	T	-0.0178009
rs40437	G	0.0150364
rs36172	G	0.0244366
rs10935143	A	0.00923631
rs1596707	C	0.0162442
rs4894277	A	0.0133504
rs750543	A	0.00961166
rs9875948	G	-0.010209
rs1568350	C	-0.0155343
rs35896773	G	-0.0122683
rs9832813	G	-0.00806168
rs34913797	A	-0.00554901
rs1052620	T	-0.0128863
rs9845921	G	-0.00646532
rs6808049	G	-0.00783217
rs1484787	T	-0.00778693
rs7646139	T	-0.0061458
rs9819250	A	-0.00820762
rs7627723	C	-0.00399494
rs1484794	G	-0.00948446
rs969329	G	-0.00486603
rs3899122	T	-0.00986311
rs6439686	A	-0.00730582
rs1484792	A	-0.0125445
rs9855204	G	-0.00849124
rs9881036	G	-0.00500776
rs11720309	T	0.0166918
rs6768160	C	-0.00312555
rs9851969	T	0.0110169
rs2724713	T	-0.0226037
rs446644	C	-0.0195793
rs453023	T	-0.00886325
rs1479852	A	0.0340881
rs3909790	G	0.00786227
rs13092991	C	0.0156421
rs6439919	A	0.0148013
rs6771366	G	0.0105671
rs6439923	C	0.015934
rs1427784	G	0.0103738
rs6439925	T	0.0231761
rs1427781	T	0.0206995
rs1427778	A	0.00357644
rs10513115	C	-0.014733
rs12630595	A	-0.0335098
rs12634859	T	-0.0174668
rs6793607	T	-0.0138963
rs9859339	C	0.0108323
rs6779015	T	-0.0293004
rs4683602	A	0.0484362
rs6784404	A	-0.0125348
rs12485838	A	-0.0131431
rs5028811	T	-0.0152051
rs11720678	G	0.0114746
rs11720844	G	0.0102995
rs6775385	G	-0.0200559
rs10470450	T	-0.0172703
rs4839604	T	-0.0157417
rs13317029	G	-0.0212579
rs7641350	C	0.0164482
rs9813097	C	0.0239542
rs7617034	G	0.0296187
rs16853335	G	0.0529152
rs2140765	T	-0.00849281
rs2119380	T	-0.0106594
rs16853989	G	-0.0554885
rs13058809	C	-0.0202402
rs11710406	C	-0.0265467
rs17591646	C	0.0179891
rs17591660	G	0.0328389
rs17670978	C	0.0231287
rs6763060	C	0.0205443
rs6770845	A	-0.0141979
rs730837	T	0.0111116
rs3851355	A	0.00637039
rs6801518	C	0.00840042
rs10490851	T	0.0109081
rs9289675	A	0.0139747
rs7649684	A	0.017601
rs2569955	G	-0.00937525
rs2569956	C	-0.0198375
rs1355660	C	-0.0410748
rs12107704	T	-0.0544708
rs6440401	G	-0.016548
rs1913293	A	-0.00946627
rs9832926	C	-0.0161367
rs16857603	A	0.0142327
rs1553977	G	-0.010887
rs13327796	G	-0.00870647
rs629017	G	-0.0122659
rs1398781	G	-0.00880105
rs9289711	A	-0.0100984
rs9844407	A	-0.0178026
rs6808907	G	-0.0125869
rs3749282	C	0.0133325
rs6780480	C	0.0326329
rs3762690	C	0.0101503
rs4681298	C	0.0146696
rs12632001	C	0.00883296
rs11919670	G	-0.0184015
rs4518086	T	0.0198368
rs7623420	G	0.013788
rs1495328	G	0.0217296
rs11929120	T	0.01128
rs7637217	G	0.016635
rs4309691	A	0.0179894
rs6763183	C	0.0140495
rs9874416	G	-0.0100264
rs4643674	A	0.0135057
rs9874354	G	-0.0180741
rs10935703	C	0.00678889
rs6440539	T	0.00955964
rs3863998	C	0.0224084
rs1522943	G	0.0275797
rs1403424	T	0.0155306
rs1403426	G	0.0183148
rs2049276	T	0.0135038
rs2934083	A	0.0258115
rs2934114	T	0.0126157
rs2934086	G	0.0150358
rs2934115	C	0.00748055
rs11718189	T	-0.0170827
rs12496373	A	0.0241037
rs1388662	G	0.0100855
rs1492094	G	0.018374
rs9917642	C	-0.013877
rs16861739	A	-0.0259428
rs16861766	C	-0.00861638
rs16861768	A	-0.0101145
rs1865604	T	0.0247801
rs2278476	T	0.0138053
rs16861987	T	0.0306775
rs6440629	T	-0.0116335
rs2082835	G	-0.00454128
rs2099479	A	-0.0119793
rs17195721	C	-0.0124208
rs9810250	T	-0.00476129
rs4234372	C	-0.00962205
rs9809185	T	-0.0112007
rs6786375	C	-0.0124151
rs7647288	G	-0.0214434
rs6785251	A	0.0158524
rs6809024	A	0.00427247
rs7613813	A	0.00545757
rs13321700	C	0.0109587
rs6798843	C	-0.00770953
rs1002896	G	-0.0065369
rs10935774	G	-0.00294525
rs9843784	G	-0.0124994
rs2037409	C	0.0174181
rs1402740	C	0.0160453
rs12330894	A	-0.0135957
rs17204620	G	-0.028842
rs17283171	G	-0.0234774
rs16846748	G	-0.00693014
rs1351268	C	-0.0252314
rs2724675	T	-0.0216885
rs842497	G	0.0194393
rs10935885	C	-0.0126084
rs556925	G	0.0162907
rs473170	T	0.0139038
rs325748	G	0.0220009
rs325736	A	0.015281
rs325770	A	0.00734288
rs325763	T	0.00871803
rs325713	A	-0.00983554
rs12492498	G	-0.0028698
rs1426383	T	-0.00259634
rs6784925	T	-0.00249739
rs13063739	C	-0.00891164
rs4472028	C	-0.00935709
rs6440796	G	-0.00552352
rs6440799	C	-0.00413674
rs2036291	G	-0.00494629
rs3920075	C	-0.00466069
rs2055355	G	-0.0102493
rs13094115	G	-0.00425915
rs16864268	G	-0.0116186
rs7629065	G	-0.0123105
rs3773908	A	-0.00892729
rs7620501	A	-0.00428916
rs12635093	T	-0.0122357
rs11925960	C	-0.0111076
rs6766174	A	-0.0136556
rs6766179	T	-0.00735567
rs9810441	T	0.0111884
rs1400610	C	0.0090523
rs1983338	C	0.008827
rs1517240	G	0.00508137
rs12233485	T	0.00509781
rs9873341	C	0.010868
rs12695977	G	0.00631922
rs9828639	G	0.00918712
rs7634426	A	-0.018906
rs11928999	C	-0.0166129
rs2028282	G	-0.00779607
rs2061584	G	-0.0101206
rs1403500	G	-0.0186544
rs7639345	C	-0.0188073
rs1018179	C	-0.0119948
rs2174746	A	-0.0114441
rs955013	T	0.0169488
rs955012	A	-0.00660295
rs9843491	A	-0.0214285
rs6440874	G	-0.00727916
rs4679709	G	-0.0169749
rs9819928	A	-0.0211682
rs6794116	A	-0.0183793
rs1507160	G	-0.033236
rs2862071	G	-0.0132855
rs12695988	A	-0.00887005
rs16822612	G	-0.011771
rs4680062	T	0.0117729
rs6796775	C	0.0100876
rs12496012	T	-0.00771524
rs9289912	A	0.00531984
rs4234295	T	0.00531994
rs7611860	T	-0.00610164
rs9289913	C	0.0041359
rs7638828	T	0.0516931
rs13100169	C	-0.00824227
rs11915298	G	-0.0634096
rs10513477	T	-0.0335917
rs6770715	C	-0.00747844
rs1850847	T	-0.0100735
rs9823723	C	-0.00389368
rs16825229	C	-0.0194546
rs6807243	G	-0.0604309
rs4680214	C	-0.0286149
rs9850228	G	-0.00732567
rs2013676	G	0.0110887
rs16825722	T	0.0175327
rs4378930	A	0.0147507
rs4577423	G	-0.0126694
rs13085540	T	0.00588543
rs13077031	T	0.0250057
rs13081735	A	0.0067899
rs11706532	C	0.0101154
rs7641186	T	0.0311338
rs3772249	A	0.0163888
rs3772253	C	0.0107586
rs7622423	C	0.00398517
rs11708859	C	0.00575003
rs7619831	A	0.0102891
rs7631581	C	0.00650174
rs940050	C	0.0136735
rs11926141	T	0.00957251
rs11926292	A	0.0130924
rs1510272	T	-0.0195762
rs1510275	T	-0.0110888
rs4680284	T	-0.0182088
rs1871967	G	-0.0366199
rs4680324	C	-0.0388849
rs10936047	T	-0.0419552
rs2321458	T	-0.0247941
rs6769530	T	-0.0315187
rs16827528	C	-0.0309708
rs1378796	C	-0.00891985
rs11919151	T	-0.0266814
rs1392187	A	-0.0162296
rs17475229	C	0.0196715
rs4585149	C	-0.025709
rs10936110	T	-0.0398602
rs16829102	C	-0.0327764
rs16829105	G	-0.0183257
rs1714522	C	-0.0333573
rs12493280	A	0.0161023
rs10936160	C	0.0228979
rs7616299	A	-0.0146968
rs4679840	G	-0.00746684
rs12636257	C	-0.0210154
rs6803496	A	0.0124074
rs1915315	T	0.0141991
rs1489916	C	-0.0381659
rs7632574	A	-0.0310965
rs33051	C	-0.0176958
rs2243115	G	-0.0394659
rs11918072	C	0.037648
rs2276750	C	0.0462355
rs11928737	T	0.0183266
rs2178452	A	-0.0131866
rs1317085	T	-0.0138233
rs6773962	T	-0.00907534
rs4679909	T	-0.0211355
rs13095931	T	-0.0110256
rs9818081	G	0.0160952
rs1478565	T	0.00955645
rs6791213	G	0.00891491
rs1993891	G	0.00856576
rs336543	C	0.00978525
rs163327	G	0.00944728
rs1905532	T	-0.00577367
rs981949	C	-0.00502171
rs7621221	G	-0.0119229
rs1506480	C	-0.00427909
rs6441380	T	-0.0101748
rs872677	C	-0.00324883
rs41386047	G	-0.00061975
rs9841358	C	-0.00222036
rs9836432	A	-0.00582646
rs2221517	T	-0.00711415
rs6786047	G	-0.00603207
rs7621711	A	-0.0103668
rs7641444	A	-0.0101303
rs6793927	G	-0.00642099
rs9858075	A	-0.00181367
rs9851175	A	-0.013616
rs12636315	T	0.0102362
rs10936256	A	0.00816158
rs4093549	T	0.0132
rs13095653	C	0.0164858
rs11713768	A	0.011693
rs13078006	A	0.0106895
rs1492151	T	0.010988
rs9850365	T	-0.00958577
rs4333098	A	-0.00921435
rs9827385	G	-0.00797482
rs9869853	T	-0.00888798
rs1983208	G	-0.0118537
rs10513577	C	-0.00407407
rs28688125	A	-0.00512529
rs11719823	C	-0.00558371
rs6803547	T	-0.0114469
rs12632884	A	-0.00848935
rs11711585	T	-0.0168509
rs6804961	C	-0.00756213
rs4468993	C	-0.0199444
rs1588426	C	-0.015566
rs1588425	C	-0.0066682
rs1397228	G	-0.0110799
rs1581057	C	-0.0101174
rs9817753	T	-0.0234206
rs1874510	A	0.00616065
rs10936306	A	0.0109786
rs6441541	T	0.0129028
rs9844124	C	0.00888906
rs11926645	C	0.00506121
rs9877342	C	-0.00911835
rs1440655	G	-0.00630388
rs9836381	G	-0.0116006
rs9836393	G	-0.0193129
rs10513627	T	-0.0278843
rs624641	T	-0.025047
rs9821978	T	0.00355479
rs526992	C	0.0421514
rs2863362	A	0.028143
rs9825636	C	0.0024057
rs7647419	T	0.0357946
rs9863102	G	0.0262397
rs1996483	A	0.00795434
rs7640001	C	-0.0296419
rs9867633	G	0.0235003
rs12107672	G	-0.0295158
rs16850863	T	-0.0031034
rs9856738	A	-0.0169197
rs6794082	C	-0.0227197
rs9844569	G	-0.0160295
rs9821339	T	-0.00417045
rs6801359	A	-0.0304238
rs4680602	T	-0.0179714
rs1519943	C	0.0109586
rs2030352	C	0.0242703
rs10513642	C	-0.0352005
rs1605389	C	-0.0163258
rs11706167	T	0.0239567
rs12629405	G	-0.0357883
rs4955617	C	-0.0151301
rs10049401	G	-0.0202025
rs1514150	C	0.0213722
rs1513431	C	0.0265382
rs6766070	A	-0.0261039
rs6766149	A	-0.0138511
rs6768730	T	-0.0268188
rs16853741	C	-0.00944101
rs16853743	T	-0.0169841
rs9283638	T	-0.0166527
rs9876612	C	-0.0101548
rs16854658	C	-0.041769
rs16854694	T	-0.0461138
rs3772172	G	0.00642468
rs3772173	T	0.00953624
rs11709437	G	0.00839892
rs11917147	T	0.00748164
rs10936625	G	0.0127649
rs10936626	A	0.00817568
rs6786374	T	0.00701268
rs6786542	T	0.0127039
rs13323220	C	0.0608278
rs6779133	T	-0.0215587
rs17524400	T	-0.0166961
rs234007	T	0.0105839
rs98106	A	0.0162242
rs6778941	A	0.0106346
rs6445071	G	0.0125796
rs12638320	C	0.025895
rs12629617	T	0.0264365
rs12629695	A	0.0306595
rs12629644	T	0.0222927
rs583695	A	-0.0192712
rs247984	G	-0.010029
rs686656	C	-0.017371
rs247970	A	-0.0118462
rs483487	C	-0.0101246
rs549376	A	-0.0147955
rs548436	A	-0.0127825
rs4555530	C	-0.0561188
rs9862679	C	0.0289697
rs9880874	G	0.00976268
rs11928561	G	0.0352734
rs1461248	T	0.0159164
rs13316219	T	0.023729
rs2862478	G	0.0244184
rs12487312	C	-0.0375696
rs10936953	G	-0.0310991
rs7642011	A	0.0170383
rs1489616	G	0.00247046
rs7637967	C	0.00620612
rs10936964	C	0.0151642
rs1837789	T	-0.0149969
rs7650856	G	-0.0424176
rs6782287	A	-0.0137423
rs12485307	T	-0.0308024
rs12488198	T	-0.0281806
rs13064464	A	-0.0281074
rs41381644	G	-0.00906456
rs17647871	A	-0.0282399
rs7613431	T	-0.0258758
rs1382039	G	-0.0192643
rs35792166	T	-0.0118503
rs12498116	G	-0.000507837
rs4857775	T	-0.00917474
rs10936973	T	-0.0001352
rs2169625	G	-0.00595407
rs4857776	C	-0.00685511
rs4857650	C	-0.0121271
rs13064922	T	0.00618967
rs2054399	A	0.0125026
rs9290659	C	0.0139046
rs1382044	C	0.02041
rs7623291	T	0.0137072
rs9847335	G	0.0103134
rs12186003	G	0.00354933
rs6443558	C	0.00976724
rs9868067	G	0.000518965
rs12696457	G	0.00717379
rs13100616	G	0.00884142
rs13064782	A	0.00988394
rs4293681	T	0.00629474
rs7372467	C	0.00278193
rs6443566	A	0.0013265
rs13080577	T	0.00849674
rs11721205	C	-0.0237657
rs6807583	G	0.0126907
rs11929676	T	-0.0259512
rs11914342	T	-0.0239297
rs6789945	A	-0.0136949
rs6765556	G	-0.0135002
rs7429900	T	0.0378308
rs7612721	C	0.0154472
rs6443597	C	0.0206744
rs7629294	C	0.0158497
rs7646882	T	-0.0139468
rs11719127	C	-0.0113028
rs11926331	T	-0.015531
rs11916133	C	-0.00956814
rs4443225	T	0.0245599
rs4955811	A	0.0105744
rs7638443	G	-0.0157513
rs7622921	A	-0.0257166
rs7643653	C	0.0203261
rs7636571	C	-0.0286322
rs9853234	C	0.0157673
rs16832973	C	0.0237795
rs7610937	C	0.00794496
rs6443791	C	0.00584071
rs4859198	T	0.0134602
rs12633943	C	0.0278993
rs12631861	A	0.0174959
rs6766300	G	0.0138275
rs7624385	A	0.0139691
rs4859219	C	0.0170454
rs16833070	G	0.0187432
rs7613345	C	0.00571065
rs10937085	G	0.0150619
rs6784627	A	-0.0227506
rs6767893	T	-0.0190683
rs12638094	A	0.0172919
rs12631031	A	0.0123473
rs953419	G	0.0156671
rs7653061	G	0.0420133
rs4912533	C	-0.0268528
rs6443958	C	-0.00780891
rs4912534	T	-0.009055
rs12488922	T	-0.0107436
rs2272473	G	-0.00898275
rs4687478	A	-0.0204256
rs2377105	C	0.0209958
rs7624642	G	0.0185625
rs6779667	T	0.00610717
rs6762956	C	0.0150511
rs6788431	G	0.00491426
rs4589907	G	-0.00934222
rs4643688	C	-0.0205468
rs13324487	T	0.0100506
rs7652351	G	0.0135245
rs4546129	G	0.0077436
rs6766554	G	0.0108062
rs9869435	A	0.0104286
rs1011147	C	0.00686438
rs3821750	C	0.0114946
rs4687016	T	0.0114263
rs2268845	C	0.0246454
rs4634107	T	-0.0143043
rs266763	A	-0.0307328
rs10513809	T	-0.0345903
rs6444190	T	-0.0282301
rs4686904	T	-0.0206068
rs1523475	C	-0.01106
rs1056932	A	-0.0218553
rs575653	C	0.0204874
rs9810988	A	0.0117215
rs6784029	A	-0.0227499
rs6444272	A	0.0135668
rs12490232	C	0.0186205
rs7631930	C	0.0158466
rs4377487	T	0.0343722
rs12494557	C	0.0168318
rs1974968	T	0.0459505
rs1346160	G	-0.0140848
rs6800220	T	-0.0119704
rs13080902	T	0.0212511
rs1877547	A	0.0233826
rs16864086	G	-0.0184655
rs1877935	C	0.0157317
rs9867318	C	0.0162752
rs1515078	C	0.0128535
rs17422816	T	0.00812427
rs6785321	G	0.0149885
rs16864319	A	-0.0256544
rs16848816	G	-0.0473311
rs16864324	C	-0.0264281
rs260556	C	-0.0128403
rs16864358	C	0.0226515
rs154994	A	-0.00315084
rs7624534	C	0.028365
rs6775595	A	0.00824075
rs260581	G	-0.0226844
rs155069	G	-0.0122918
rs3846203	A	0.00144553
rs6771859	C	0.00632043
rs3891799	G	0.00616119
rs3891798	G	0.00760446
rs9834913	A	-0.0270398
rs9855126	C	-0.00969918
rs4687045	T	0.0195464
rs9290890	C	0.0142369
rs7630698	C	0.0188302
rs1152862	T	0.00412592
rs16864650	T	-0.0608029
rs16864664	G	-0.0223031
rs7610017	G	0.0575914
rs9849518	C	0.0654133
rs9830151	A	0.0105391
rs16864784	G	-0.0183823
rs9819892	G	-0.0267093
rs719205	T	0.0150998
rs9290925	A	0.0366892
rs9856741	T	0.0220685
rs1436649	G	0.0312954
rs1436656	G	0.0329141
rs9852867	T	-0.018542
rs3909578	G	-0.0364722
rs3909582	G	-0.0321561
rs10804925	A	0.0146557
rs16865595	G	-0.0390969
rs3773986	A	-0.0207847
rs3773983	A	-0.0250217
rs3773982	A	0.00973409
rs11929157	G	0.0145156
rs10937439	A	0.0171976
rs10804926	A	0.0196442
rs10937441	T	0.0183438
rs6444435	G	0.00922881
rs3773959	A	0.0215073
rs3773953	A	0.0209418
rs9817090	G	0.0113516
rs13434090	A	0.0101039
rs9832475	T	0.00841626
rs9870207	G	0.00476426
rs6778588	A	0.0028927
rs9843828	A	0.0055046
rs1472597	G	0.00967709
rs9857259	A	0.00452313
rs9877250	C	0.0123212
rs9830737	G	0.0101249
rs9878418	A	0.0190551
rs6799514	C	0.00999783
rs9856351	C	0.0172029
rs9290953	C	0.0185502
rs9290954	A	0.0144921
rs4234618	A	0.00227344
rs6444462	T	0.0128367
rs9868693	A	0.0122148
rs9811251	A	0.00619245
rs952990	A	0.0105371
rs1393057	C	0.0158218
rs1393058	C	0.0432425
rs1520203	T	0.0100791
rs293809	A	0.0181136
rs293810	C	0.00890181
rs293811	T	0.013545
rs389765	A	0.00570404
rs364519	A	0.00564592
rs429374	C	-0.00703357
rs420266	C	-0.00845552
rs436393	G	-0.00577701
rs438589	A	-0.00501839
rs293840	T	-0.00927912
rs10433495	C	0.0502392
rs13062497	G	0.0389197
rs10937528	G	-0.0176445
rs10937530	G	-0.00132571
rs11713498	A	-0.00709118
rs1460918	T	-0.0104188
rs9816743	C	0.0255205
rs7632075	C	0.0320929
rs7649049	G	0.031215
rs7642165	C	-0.0265417
rs13326991	A	-0.0402398
rs4380361	T	-0.023511
rs2368046	A	-0.027633
rs9872836	A	-0.0216996
rs12630503	T	-0.0304703
rs11711981	T	-0.0178402
rs1705990	T	-0.015769
rs4677698	G	-0.0135007
rs9682888	A	-0.0220083
rs9854809	G	-0.0310482
rs10933670	A	0.0167182
rs4677742	C	0.0485395
rs4677743	G	0.0162711
rs6437416	C	0.0299314
rs13062154	T	-0.0484656
rs1580470	A	-0.00938885
rs2049232	C	-0.00686348
rs12637375	A	-0.0103337
rs1463627	A	-0.0110227
rs6772328	A	-0.0134602
rs9325377	G	-0.00872455
rs9852432	G	-0.0117065
rs6774504	C	-0.0115654
rs7646247	C	-0.0175561
rs6784748	G	-0.0163165
rs6772127	A	-0.0268928
rs7612230	T	-0.0347871
rs12107047	C	-0.0202755
rs6796856	T	-0.0132851
rs9838354	A	-0.0291409
rs9830507	C	-0.00545026
rs9820786	T	-0.0344453
rs6842197	A	-0.0054039
rs10027536	G	-0.0121586
rs7665922	C	-0.00992709
rs6599313	C	-0.0123453
rs6826124	G	-0.0207413
rs11725919	T	0.0131602
rs1053401	T	-0.028188
rs11248018	C	0.0238185
rs12186156	C	-0.0165768
rs6825452	C	-0.0290504
rs17721028	C	0.0282648
rs6599351	A	-0.0344294
rs17721347	T	0.0160471
rs17164861	C	-0.0236246
rs4624610	C	-0.0409014
rs7688390	A	-0.0196212
rs7665816	A	-0.00540844
rs363101	C	-0.0122425
rs363100	G	-0.0170456
rs6839274	G	-0.0156054
rs363098	C	-0.0128177
rs363097	G	-0.0182715
rs363096	C	-0.0150564
rs363094	G	-0.0172178
rs10488840	A	-0.0302245
rs363093	T	-0.00659133
rs363125	A	-0.0237262
rs16844026	T	-0.0165622
rs363091	A	-0.00444519
rs362338	A	-0.0212742
rs17202883	T	0.0318262
rs12512085	A	-0.0479731
rs10428352	T	-0.0233689
rs2968684	T	-0.0468805
rs6827240	T	0.0180359
rs3821925	A	0.0155726
rs11735503	T	0.0319256
rs4689272	T	0.0136958
rs4689275	C	0.0331995
rs2291157	C	-0.0484592
rs3774885	G	-0.0152202
rs2286282	C	-0.0199901
rs2286281	T	-0.00981282
rs2286280	C	-0.00790449
rs41424251	G	0.0162655
rs3774889	A	-0.0300799
rs3733190	A	0.0256896
rs4516655	A	0.0269163
rs16837971	C	0.0388392
rs6446443	T	-0.0470905
rs3733606	T	0.0236086
rs886372	G	0.0208677
rs17770321	A	0.0332158
rs7683832	A	-0.0381975
rs16896291	T	0.0173296
rs2024277	C	0.0319999
rs4549371	T	-0.00998736
rs6824235	C	-0.0321405
rs7694843	C	-0.0163421
rs7698615	G	0.03163
rs10516215	T	-0.0239921
rs11945933	G	0.0506883
rs2012542	T	-0.00717644
rs6850904	C	-0.0142628
rs6812599	C	-0.0201573
rs10028469	T	-0.0181832
rs4561926	G	-0.0140875
rs11944661	A	-0.0176935
rs1466529	G	-0.0298391
rs7682428	A	0.00300066
rs9291474	T	-0.0135689
rs7662952	C	-0.0176572
rs7681377	T	-0.0108228
rs10025712	T	-0.00469837
rs10025796	T	-0.0100131
rs2046359	A	0.0133066
rs7660002	G	-0.00444391
rs10805258	G	0.00414332
rs12054531	A	0.0128201
rs4697823	A	0.0141538
rs2086771	A	0.0101368
rs16876870	A	-0.00297236
rs2869765	C	0.0111019
rs224474	T	0.0259637
rs224473	T	0.0155836
rs13106661	C	-0.00158879
rs7665516	G	-0.00762079
rs10488988	C	-0.00331816
rs6817272	G	-0.00591428
rs12507327	C	-0.006217
rs4397010	T	-0.00230023
rs7665839	T	-0.0117167
rs1548715	A	-0.0137175
rs11737792	C	-0.00897748
rs7671189	C	-0.0142904
rs2191068	A	-0.0145877
rs6847396	C	-0.000197414
rs2870412	T	-0.0133975
rs3971318	C	-0.0159224
rs2870410	T	-0.00669111
rs2215233	A	0.00405996
rs11736046	A	-0.0194865
rs6848440	A	-0.0168906
rs2005806	A	-0.0170824
rs1388867	C	-0.00315461
rs1388868	T	-0.00408934
rs1388871	T	-0.00377416
rs1388872	A	-0.00533216
rs2201186	A	-0.00577021
rs12651498	T	-0.0012028
rs7699210	T	-0.00320809
rs6845480	G	-0.00739949
rs6813881	T	-0.00596932
rs2866061	A	-0.0142925
rs2866457	G	0.0472176
rs6830435	T	0.0179736
rs17366799	G	-0.0266639
rs536983	T	0.0253804
rs6836652	A	-0.0161846
rs545477	C	0.0268455
rs1632193	C	0.0120006
rs12645316	T	-0.0279021
rs509175	T	0.0267431
rs490325	G	-0.0194819
rs1472721	A	-0.0077203
rs4492024	T	-0.00268599
rs13435891	A	-0.00849765
rs9684704	T	-0.00951025
rs4834944	C	-0.00840973
rs6448985	T	0.00809269
rs11726392	A	0.0119093
rs4698090	G	0.0182459
rs13435267	T	-0.0354725
rs12499127	A	0.0158507
rs1468680	G	0.00456966
rs16888896	T	-0.015074
rs9998475	T	0.0101724
rs1352786	C	0.0158847
rs10805319	G	0.0166626
rs4698240	T	0.0221666
rs7663430	A	-0.0127446
rs7676156	T	-0.027625
rs10939538	C	-0.0261406
rs2079949	C	-0.0269615
rs2867679	C	0.0479404
rs7670595	C	0.0135633
rs4342182	T	0.0154497
rs4507355	T	0.0153848
rs4502675	C	0.0167455
rs4698089	G	0.010853
rs12512985	G	0.0394152
rs2604573	C	0.0515439
rs2702572	T	0.0152999
rs13108125	G	-0.0257003
rs1048037	T	-0.0183643
rs2160046	C	-0.0119019
rs6449195	C	0.031417
rs17479949	C	-0.03683
rs1373109	C	-0.0522463
rs1443370	G	-0.0358198
rs7660122	A	-0.0554432
rs17562392	G	-0.0264963
rs12511340	A	-0.0105282
rs16893390	T	-0.0227888
rs16893392	C	-0.0252717
rs1005391	A	-0.0186948
rs16893432	A	-0.0194306
rs1501145	C	0.0256221
rs12649812	C	0.0131283
rs566672	T	-0.0183446
rs1522072	T	0.0157698
rs7669359	T	0.02362
rs12648880	A	0.0408036
rs1031326	C	0.0106266
rs699459	C	0.0110963
rs1031327	A	0.00764421
rs699460	G	0.0134694
rs731437	C	0.0122499
rs744731	C	0.0154169
rs3796809	A	0.0175639
rs2109520	C	0.0187195
rs12374390	C	-0.0426963
rs2052058	G	-0.0175012
rs7672919	T	-0.0104703
rs7678436	A	-0.00909553
rs2286540	G	-0.0207996
rs16895779	C	-0.0210354
rs2286536	G	-0.00241736
rs16895877	C	-0.0275134
rs16895878	C	-0.012618
rs16895884	C	-0.00827868
rs16895895	C	-0.0125226
rs6840504	T	0.0168035
rs2110497	T	0.0125213
rs6836409	A	0.0466686
rs2110496	T	0.0220036
rs2601573	C	0.0183137
rs1452560	G	0.00662983
rs2601576	G	0.0244983
rs1452565	A	0.01903
rs2601578	C	0.00721079
rs2123316	G	0.0320594
rs1349668	T	-0.00100843
rs1349670	T	0.0107602
rs2601586	A	0.0401509
rs2601589	C	0.024852
rs10008084	T	0.0122916
rs2601593	C	0.0291235
rs1860973	A	0.0111057
rs2537915	G	0.00144457
rs2537913	A	0.0115892
rs207387	T	0.0116296
rs207379	C	0.00783821
rs207365	T	0.0139057
rs207351	G	0.0182506
rs207348	G	0.0218972
rs10001989	A	0.0147182
rs207343	T	0.0125464
rs10461114	A	0.00473615
rs1807245	C	0.00561091
rs7671224	C	0.0122598
rs5013969	C	0.00901696
rs13106537	T	-0.000115676
rs13139953	A	0.00471216
rs10025572	A	0.00420001
rs1478052	C	0.00771616
rs12054497	A	0.00188655
rs11938322	G	0.00850879
rs11944202	C	0.00936859
rs1478049	A	-0.000953638
rs7657606	T	0.0120866
rs12506297	C	0.0142832
rs1490872	T	0.00966882
rs1904083	G	0.00447759
rs35881948	G	0.0102442
rs17567116	A	0.00787164
rs4074143	G	0.0103662
rs12233736	T	0.00786394
rs10034306	G	-0.0114117
rs4540044	A	0.0141018
rs11943676	T	-0.000356418
rs10025939	C	-0.00798151
rs7674703	G	-0.0124314
rs17509596	A	-0.00475379
rs3846385	G	-0.00910214
rs17569146	C	-0.0102117
rs6848523	G	-0.0161036
rs17570168	C	-0.0112833
rs7667493	A	-0.00761883
rs901927	G	-0.00837718
rs10029490	A	-0.00947877
rs12498165	C	-0.00632212
rs12512143	T	-0.0350697
rs4464568	C	-0.0177587
rs16868907	T	-0.0477613
rs4315784	G	-0.040707
rs12512771	T	-0.0184718
rs4269170	T	-0.0251425
rs12645759	T	-0.0273819
rs4575988	C	-0.00945306
rs12511349	G	0.0506398
rs1350400	C	0.0273668
rs7686877	A	-0.0186535
rs16870017	T	-0.0385691
rs16870076	T	-0.0867296
rs10805220	C	0.0111657
rs1491357	A	0.0197467
rs6843757	G	0.0171035
rs7690016	T	0.0186194
rs1434950	C	0.0221342
rs7677635	C	0.0279987
rs6811024	A	0.0252763
rs6448003	A	0.0251002
rs1865444	T	0.011733
rs10155343	A	0.00906073
rs10938823	C	-0.0105791
rs6846038	C	-0.0259309
rs7686656	G	-0.0191891
rs6448032	G	-0.013421
rs6448036	T	-0.0181383
rs11944162	G	0.00355875
rs7684151	T	0.0055877
rs10516398	T	0.0296517
rs1380271	G	0.0226185
rs1380272	A	0.0159098
rs7696044	A	-0.0233895
rs4631029	A	-0.0259808
rs13128189	A	0.0137902
rs2137650	G	-0.00703054
rs1398835	C	-0.0144468
rs2175779	T	0.00773305
rs6839725	A	0.00831968
rs7655220	G	0.0221964
rs7655595	G	0.00516809
rs2323264	C	0.0206142
rs10033940	T	0.00776041
rs11732349	C	0.0099049
rs9291436	C	0.0143701
rs1818077	C	-0.0140901
rs1500462	C	-0.0223239
rs6448143	C	-0.0163984
rs10021426	A	-0.0245438
rs16872561	C	-0.0248539
rs16872604	G	-0.0176979
rs7656795	T	0.0282643
rs4697297	T	0.0236146
rs7679885	T	0.0127608
rs7680253	A	0.0214344
rs10002842	A	-0.0145487
rs2126635	C	0.0182237
rs16872651	A	-0.0248294
rs1463000	T	0.00964076
rs7664442	G	0.0357251
rs4282157	G	0.0137664
rs7668474	A	0.020682
rs6843131	G	0.0292767
rs12504495	T	0.00758404
rs20414	A	0.0154188
rs1396667	G	-0.0220413
rs4697387	T	-0.0185401
rs1509247	T	-0.0143548
rs1396669	G	-0.00735866
rs1509241	C	0.000897935
rs12501080	A	-0.0105013
rs169998	A	0.00687558
rs215478	T	0.0231677
rs215477	C	0.0230611
rs976892	G	-0.015042
rs7674770	G	-0.00812925
rs215468	T	0.0220997
rs215460	T	0.017821
rs2159518	A	-0.0167641
rs2036715	G	-0.00469861
rs215418	A	0.0106035
rs215410	G	0.00976453
rs215403	T	0.00878161
rs1605813	G	-0.0125099
rs215452	C	0.0130455
rs215451	T	0.00674328
rs737990	A	-0.00586811
rs215448	G	0.0179798
rs4697429	C	0.0135403
rs13101254	G	-0.0379756
rs4336216	G	-0.0122496
rs2324241	C	-0.0122081
rs10517029	G	-0.00834821
rs9291455	G	-0.0177521
rs4420967	T	-0.0135949
rs2324237	G	0.00529521
rs2324233	T	0.0415264
rs16874486	C	0.00475004
rs16874509	A	0.00625034
rs6858449	A	-0.0165447
rs624456	G	-0.0107236
rs609501	G	-0.0158395
rs1860630	T	-0.00566303
rs2109597	T	-0.0173581
rs646314	C	0.0075738
rs640050	G	-0.00870626
rs4261977	A	-0.02106
rs12506649	A	-0.0442422
rs6840046	C	-0.0198179
rs3857111	C	-0.00549694
rs7656078	G	-0.0391463
rs4351004	A	0.0173826
rs6838713	T	-0.0227566
rs12499323	T	-0.0288966
rs16876222	C	-0.0249485
rs9683762	A	-0.0240076
rs11937742	G	0.0192297
rs4697567	G	0.0586881
rs16877032	G	0.0466102
rs16877042	C	0.0205324
rs186408	A	0.0327689
rs16877127	A	0.0437352
rs1123943	T	0.0113718
rs6828416	T	0.0342167
rs5029078	T	-0.0152324
rs13112915	C	-0.02903
rs6847589	G	0.0155488
rs13128418	C	-0.0265742
rs13101823	A	-0.0117777
rs12642383	G	0.0144092
rs10009033	A	0.00942761
rs4263393	C	0.00926259
rs4234993	A	0.00968499
rs4585287	G	0.00829896
rs3925061	C	0.0137169
rs10009905	C	0.0143269
rs7667232	G	0.0104203
rs4692293	G	0.00939074
rs7657195	G	0.00788959
rs4692298	T	0.002199
rs16880374	T	0.00464522
rs7660232	G	0.0037709
rs1497691	C	0.0101993
rs4452420	T	0.00756267
rs12648254	T	0.00966089
rs973586	T	0.00683875
rs2309738	T	0.00118588
rs2132971	C	0.00492603
rs12646224	T	0.0124087
rs2173279	A	0.00537776
rs9291517	C	0.0104463
rs3924180	T	0.0446047
rs4362890	T	0.0280234
rs1369802	A	0.0250764
rs11947802	A	0.0437004
rs17714109	C	-0.0344287
rs7696776	A	0.0265438
rs10517157	T	0.0620867
rs11732391	T	-0.022756
rs2310225	G	0.0253059
rs11934948	G	-0.0170054
rs10517220	C	-0.0169909
rs1392056	T	0.0118426
rs10031155	G	0.0160997
rs4441721	A	0.00770284
rs9291564	C	0.013928
rs9291566	A	0.0102841
rs2925543	C	0.0140436
rs2912616	A	0.012816
rs1472088	G	0.0374484
rs7672673	T	0.0616999
rs16990689	C	0.00467547
rs16990692	G	0.00459664
rs2054129	C	0.00239305
rs4519816	G	0.0236537
rs4519817	G	0.00650107
rs6836870	G	0.00260253
rs12498679	C	0.00527853
rs4383640	T	0.0116235
rs4414979	C	0.0115189
rs4421010	C	0.0137193
rs7654262	C	0.00803301
rs10011807	A	0.0249041
rs7689165	G	0.018913
rs1480977	G	-0.0266632
rs2086458	C	-0.00665683
rs6821437	T	-0.00481929
rs11943039	T	-0.00841541
rs6836557	T	-0.0096576
rs2035354	A	-0.0127209
rs11934682	C	0.0493769
rs11933413	A	-0.0264863
rs2375563	C	-0.0438782
rs1822675	G	-0.0145486
rs986373	T	-0.0291361
rs1714065	A	0.0404746
rs1655085	G	0.0307815
rs1622680	T	0.0164318
rs10517382	A	0.0246302
rs1437630	C	0.0214667
rs11943045	C	-0.022803
rs1005833	T	-0.0204553
rs7664806	A	-0.021978
rs2939741	A	0.0219194
rs11733542	T	-0.0279366
rs7679058	G	-0.0290595
rs3860063	A	0.0586977
rs3860064	G	0.0858923
rs2995919	T	0.015848
rs10010758	C	-0.0245778
rs1010886	C	-0.0279947
rs1425576	G	0.0117064
rs10013783	A	-0.0269926
rs1991231	A	0.0140021
rs4832992	A	0.0208832
rs11724778	G	0.0287311
rs11725633	T	0.00913689
rs11733629	A	0.0126715
rs932008	T	0.0136797
rs17498347	C	0.0126176
rs1487632	C	-0.0228768
rs6854078	C	-0.0143799
rs4593142	G	-0.0258
rs12511283	C	-0.0225616
rs2029270	A	-0.0594572
rs1386621	T	-0.0203371
rs4495041	C	-0.0107345
rs1487620	A	-0.0153614
rs1487618	G	-0.0394665
rs7679805	T	-0.0307673
rs17500787	A	0.017581
rs17428931	G	0.0279636
rs6531762	T	-0.0214911
rs4861307	A	-0.0322599
rs10029872	C	-0.0138501
rs4264869	T	-0.0186011
rs4861323	A	-0.025266
rs10009228	G	-0.0314352
rs1847118	T	0.039701
rs6857625	T	-0.0184447
rs17513709	G	0.0171666
rs882733	A	0.0232298
rs765850	C	0.0242604
rs719379	T	0.0116729
rs10517551	A	0.0344723
rs12646653	C	0.0191256
rs4861333	C	-0.0109587
rs13140742	A	-0.0160364
rs4861105	T	-0.0230941
rs6832183	A	0.0257489
rs7665220	T	0.0599382
rs11931088	T	0.0187955
rs28577194	G	0.0195481
rs9994372	T	0.0239491
rs7688175	T	-0.0219227
rs13139219	C	0.0105694
rs13116032	G	0.0114505
rs4449447	G	-0.0224186
rs2100251	C	-0.0142185
rs12643534	C	-0.00763406
rs6850606	A	-0.0124873
rs6834773	C	-0.01877
rs1450938	A	-0.0202278
rs1369175	A	0.028318
rs7340999	T	0.020958
rs2347347	A	0.0250465
rs16857230	G	0.0105332
rs1439365	T	0.0121784
rs990356	A	0.00770452
rs6838327	A	0.00870827
rs1371242	C	-0.0271649
rs7670601	C	-0.0115394
rs4343755	A	-0.0154109
rs12508162	T	-0.0300049
rs13107382	A	-0.0677777
rs6829634	G	-0.0124853
rs6841664	C	-0.0116225
rs1869980	C	-0.0197263
rs1378977	C	-0.0221001
rs1456494	G	-0.0115853
rs1545234	G	0.0207466
rs996129	C	-0.0379073
rs10213077	C	0.0176176
rs11729411	A	0.0189995
rs10938494	A	0.0245042
rs2351791	C	-0.0282827
rs16860440	G	-0.023576
rs6818432	G	-0.0460728
rs7680097	C	-0.00927814
rs17655249	T	0.0335612
rs995240	A	-0.0281466
rs995239	C	-0.025299
rs17086692	T	-0.00814765
rs10000901	G	-0.0109775
rs4590104	T	-0.00538909
rs17675093	T	-0.00769411
rs28819715	A	-0.0121524
rs2088889	T	-0.0147767
rs6554112	A	-0.0298628
rs1965112	C	0.0122933
rs17083218	G	0.0131054
rs10005578	T	0.0121796
rs10006267	T	0.0101016
rs17083248	T	0.0206879
rs1039985	A	0.00744666
rs1351055	C	0.0198667
rs2199574	G	0.0149433
rs2199572	T	0.00399205
rs6828755	G	0.0152773
rs2088582	C	0.0112102
rs7688892	T	0.0136787
rs6850718	A	0.0269199
rs1357133	A	0.0596484
rs6819526	T	0.00644833
rs7656613	C	-0.0286258
rs6554270	T	0.0277105
rs10014020	T	-0.0439932
rs10031105	C	-0.0303163
rs4865034	G	-0.0259199
rs4416539	C	-0.0546707
rs13124696	G	-0.0179355
rs6554347	G	-0.0170869
rs13102012	G	-0.0239856
rs7699631	G	-0.0143079
rs7656754	C	-0.0160804
rs4452500	T	-0.0205977
rs9968381	T	0.055
rs1718878	A	0.0044953
rs1713982	A	0.0227778
rs1403233	C	0.0154171
rs1718831	G	0.0183202
rs6843644	A	0.0144963
rs12621	T	0.00968704
rs1277308	T	0.00593239
rs10004910	A	0.0252668
rs13147020	G	0.0256205
rs4075349	T	-0.024376
rs13129156	G	0.00933881
rs10155292	A	-0.0506818
rs9312686	C	-0.0580412
rs1561660	T	0.0255164
rs6855484	G	0.00940576
rs839057	C	0.0462327
rs10020991	A	0.0614528
rs11938137	C	-0.0319412
rs12646772	C	-0.0329131
rs7667901	C	0.0239766
rs13143845	T	0.0285586
rs4146127	C	0.0431616
rs13114819	A	0.0185516
rs282717	A	0.0101953
rs13148388	T	0.00678515
rs13150466	A	0.0276288
rs12646074	T	0.0160337
rs282729	C	-0.0104983
rs12647295	T	0.0233919
rs17218287	C	0.0307409
rs4640727	T	0.0390348
rs17089553	T	0.0130771
rs13110783	C	0.00913973
rs9312708	G	0.0254646
rs7666280	C	0.011591
rs1449037	G	-0.0109424
rs2122153	C	-0.0112695
rs1597268	C	-0.0143114
rs10034358	C	0.00913348
rs9998639	C	0.0188872
rs6817822	T	-0.007725
rs6843867	A	-0.0136066
rs4358429	T	-0.0177147
rs4318676	C	-0.0228539
rs3911391	T	-0.0146394
rs1350085	T	-0.014145
rs6845715	T	-0.0204786
rs1898849	C	-0.0405702
rs10033853	G	-0.0148028
rs1439294	T	-0.0223083
rs4535361	G	-0.00731608
rs4557291	A	-0.00555184
rs4860071	A	0.0279815
rs4566683	G	0.00621162
rs4072938	G	0.00741815
rs12640875	G	-0.027464
rs11131398	A	-0.0165573
rs1982616	C	-0.0295438
rs1982617	T	-0.0268005
rs13135926	T	-0.0188781
rs6825092	A	-0.0214181
rs7690053	T	0.0154894
rs6854910	G	0.0145435
rs2881736	T	0.0156223
rs17636187	C	-0.0177078
rs17636490	T	-0.0150961
rs1349182	C	0.00951622
rs9685578	G	0.0358317
rs1430509	G	-0.01472
rs978067	C	-0.00463204
rs6551878	G	-0.0137809
rs6823601	A	-0.0200354
rs17085407	G	-0.0431854
rs6551880	A	-0.0117539
rs6849205	C	0.00356873
rs10517902	C	-0.00183803
rs6816819	G	-0.0111945
rs1372029	G	0.0136127
rs968827	T	-0.0100672
rs1372020	A	-0.0213245
rs1372022	T	-0.0116394
rs2119435	C	-0.0131019
rs41464545	G	-0.0126392
rs10517915	A	-0.023452
rs10517916	A	-0.00963079
rs6837932	G	-0.0130061
rs920508	T	-0.0138607
rs1440923	A	-0.00448248
rs4143	G	-0.00320962
rs1036722	A	-0.0090895
rs10155085	A	-0.00647152
rs10003446	C	-0.0131298
rs17085702	C	-0.0193832
rs17085751	G	-0.0245616
rs1155608	G	-0.0112046
rs6811034	G	-0.00212718
rs13104904	T	-0.00557588
rs17085781	A	0.00678614
rs1440940	T	0.006651
rs6819203	G	-0.00341557
rs1440934	G	0.00759088
rs1440950	T	0.00929914
rs976537	C	0.0104251
rs2349420	G	0.00603745
rs1027965	T	-0.00973303
rs54808	T	0.0185171
rs2063419	T	-0.0132736
rs11737618	T	-0.0409243
rs1376416	A	0.00178436
rs2084682	G	0.00632101
rs2305351	T	0.02008
rs17082122	C	0.0271559
rs6848595	A	0.072075
rs2017256	C	0.030246
rs4373205	C	0.0286468
rs6551976	T	-0.0152678
rs6817007	T	-0.00674733
rs4860723	A	0.0137442
rs10517950	C	0.00228619
rs11945164	G	0.0149893
rs1433622	T	-0.0127474
rs1594779	G	0.00783001
rs4307009	T	0.012937
rs13151175	G	0.0101034
rs1560830	G	0.0109954
rs1841640	A	-0.010568
rs1459413	T	-0.0125273
rs13141988	A	-0.0236547
rs10517975	G	-0.0227365
rs10517973	C	-0.0226576
rs10517972	A	-0.039273
rs13113717	A	-0.0235166
rs17714933	C	-0.0436906
rs7655881	C	-0.0570672
rs356335	C	0.0301464
rs6826751	T	0.027519
rs6826522	A	0.0334366
rs2736462	G	0.00794339
rs1966151	G	0.0120997
rs4557343	T	-0.0203729
rs11249442	A	-0.00997304
rs12645716	C	-0.0152427
rs2013562	T	-0.0132038
rs1845557	T	-0.0101346
rs11723463	A	0.00507193
rs1835836	T	0.0128185
rs1835834	A	0.00473868
rs10049570	A	0.0097436
rs10032036	C	0.00439477
rs10029719	C	-0.00021287
rs7657504	A	0.00417443
rs1432324	A	-0.0184399
rs10033879	T	-0.0103769
rs6839067	A	0.00621416
rs4148295	C	0.00622369
rs11728546	T	0.00399053
rs6600792	A	0.00834624
rs6600793	T	0.010534
rs6600794	T	0.00786898
rs4149418	C	0.0556258
rs4149417	C	0.0397977
rs951473	C	0.0127516
rs12644074	T	0.0345155
rs1220725	A	0.0310424
rs11573763	A	0.0138556
rs3822173	A	0.0159192
rs4694266	G	0.040262
rs1399250	G	-0.035367
rs1709276	T	-0.0224532
rs869894	C	-0.0236329
rs17148451	C	-0.0165676
rs2127784	T	-0.00747246
rs7687274	A	0.0119981
rs4421051	C	0.0154466
rs748327	C	0.00369627
rs1480743	T	0.0183478
rs1825032	T	0.0138698
rs17146505	C	0.0186145
rs10018283	G	0.041055
rs4314260	C	-0.0152271
rs3935294	C	-0.00999429
rs6854303	A	0.0149095
rs13152390	G	-0.0173618
rs4353873	G	-0.0164954
rs13124079	T	-0.0238657
rs7683154	G	-0.0148169
rs4130912	T	-0.0260643
rs12511966	T	-0.0244337
rs10805088	A	0.0301409
rs4469035	C	0.0155694
rs3733362	A	0.0934856
rs986397	A	-0.0151722
rs4374595	T	-0.0106008
rs1461520	A	-0.00886032
rs6446876	G	-0.00856333
rs316438	A	0.00953241
rs316445	C	0.0116483
rs316450	G	0.0101735
rs1460985	C	0.024778
rs2045680	C	-0.0340575
rs10034689	C	0.0145323
rs1534450	C	0.0131506
rs10035001	T	-0.0137992
rs7678298	T	-0.0520936
rs12651581	C	-0.0287542
rs12649753	A	0.0139617
rs13124617	G	-0.017148
rs882638	A	-0.0127676
rs1837559	G	0.021166
rs9131	T	-0.01911
rs3806792	C	-0.0085957
rs7667376	T	-0.0126918
rs549280	A	-0.00920053
rs1893319	T	0.0221636
rs1866755	T	-0.013896
rs1265327	A	-0.00340558
rs1246575	G	-0.0111014
rs7681912	T	0.00641546
rs1246578	G	-0.0152857
rs1246591	G	-0.00791065
rs10018373	G	-0.0138391
rs6446984	T	-0.0176157
rs6821664	A	0.00122143
rs6819605	C	-0.0105827
rs6814880	G	-0.00687992
rs2045616	C	-0.00728025
rs6835734	G	-0.00372247
rs6854723	G	-0.0108218
rs10023519	G	-0.00999148
rs10017409	A	-0.0111021
rs9997322	T	-0.0052479
rs2131688	T	0.0286743
rs7683530	A	0.0116611
rs11727923	C	0.0138878
rs17278543	C	0.0126396
rs11731477	A	0.0142308
rs1351094	C	0.0351557
rs10518140	C	0.0237922
rs6854652	C	0.0154345
rs7690834	T	0.0130736
rs7689670	A	0.00931792
rs7673766	C	0.0123053
rs10016049	C	0.0209699
rs4256249	G	0.0280962
rs11097403	T	0.021513
rs13121538	T	-0.0327502
rs6849066	A	-0.0292151
rs344144	C	-0.019688
rs1073284	C	-0.0169746
rs17416271	C	-0.0246121
rs2866441	C	-0.0362229
rs12639791	G	-0.0850457
rs10030550	A	0.0139041
rs1480720	G	-0.0405175
rs17003576	A	-0.0394527
rs6827052	T	-0.0236587
rs17003582	G	-0.0289982
rs1480719	G	0.0135397
rs286448	G	0.0141947
rs286458	C	0.016847
rs286460	A	0.00845759
rs286465	G	0.010811
rs1455306	C	0.0125266
rs2622352	C	0.0115228
rs2604832	G	0.0115489
rs2604828	T	0.00600634
rs2127782	G	0.0078045
rs2622358	G	0.0103708
rs6821009	G	-0.00784811
rs930834	C	-0.0129502
rs6833006	T	-0.0059093
rs10518213	C	-0.0114833
rs4690113	G	0.0300608
rs11730030	T	-0.0294655
rs13140222	A	-0.0377897
rs2903736	C	-0.0307098
rs4385052	A	-0.0148138
rs1845182	G	-0.0347329
rs6839120	G	0.0236715
rs1077802	T	0.0139412
rs2120817	A	0.0115308
rs748436	T	0.0114847
rs7670580	G	0.0185494
rs7672307	G	0.00983791
rs10213073	G	0.0160105
rs6844142	A	0.0173857
rs11734590	T	-0.0349805
rs1443767	T	0.0148547
rs6853729	T	-0.0422014
rs11728249	A	-0.0346448
rs2140945	C	-0.0208149
rs17351704	A	-0.0145183
rs1880713	T	-0.0208852
rs4693503	T	-0.0194138
rs4693053	T	-0.0255999
rs13148235	C	0.0104244
rs6812841	G	-0.0129355
rs6849318	T	-0.0189818
rs6535540	C	-0.0192254
rs17009114	T	-0.0122315
rs1373668	G	-0.0103029
rs1373666	T	-0.0237159
rs2868905	T	-0.0134648
rs4449405	G	-0.00786426
rs4533768	A	-0.00649918
rs6535544	A	-0.0122711
rs7657036	T	-0.00282822
rs17009161	T	-0.0274849
rs12648523	T	-0.0110802
rs2868914	T	-0.000797947
rs2868917	C	-0.00492026
rs2165786	T	-0.0141506
rs1020278	G	-0.00532695
rs13102661	A	-0.00667017
rs9784491	A	-0.00571961
rs11724113	T	-0.00784351
rs1838039	G	-0.00905659
rs12501332	T	-0.0044114
rs3775173	C	-0.0153349
rs11943376	C	0.024825
rs5006575	G	0.0212389
rs10024003	C	0.0163121
rs236681	G	0.0175757
rs2280954	G	0.00942111
rs1031794	T	0.0115384
rs1031796	C	0.0112365
rs6814048	T	0.00675137
rs6839829	C	0.0159501
rs17012853	T	0.00597543
rs10027979	C	0.00514443
rs10025744	A	0.0262891
rs2169501	G	0.0108054
rs1381633	A	-0.016873
rs10516798	C	-0.0366992
rs6813526	C	-0.0178059
rs2728114	C	0.0280608
rs2725264	T	0.0694116
rs6841731	A	0.0162678
rs4585264	A	0.00969861
rs7699006	G	0.018876
rs2464526	A	-0.0231719
rs2132834	A	0.0320021
rs4693243	G	-0.0190468
rs3733451	T	0.00586623
rs1399417	T	0.0119373
rs1399418	A	0.0108973
rs1399419	A	0.0065418
rs1114878	A	0.0173013
rs6532239	A	0.0132459
rs1454341	G	0.00308216
rs11097264	G	0.0148064
rs10856879	C	0.0129709
rs7678915	A	0.00770055
rs10516879	C	0.0200098
rs17247544	T	0.00703008
rs10022644	T	-0.0308083
rs1997497	T	-0.0168124
rs1997496	G	-0.0154732
rs1922233	A	-0.0206918
rs1905719	G	0.0307006
rs6532411	G	0.0213331
rs280067	T	0.0161184
rs11732124	G	-0.0172705
rs10516946	A	-0.0222999
rs699861	A	0.0131931
rs902980	T	-0.0170598
rs14082	G	-0.00771778
rs1048627	C	0.00910343
rs1043853	A	0.00801063
rs1472961	G	-0.021647
rs1472962	A	-0.0154312
rs10013079	G	0.021748
rs265057	T	0.0205764
rs265014	T	-0.035604
rs4519799	A	-0.0129368
rs7699716	A	-0.00725251
rs1485602	T	-0.0223083
rs17453026	T	-0.0232858
rs264305	G	0.0220113
rs11097485	T	0.0100078
rs1436554	T	-0.0108832
rs17409100	T	-0.0194512
rs1436565	A	-0.0192558
rs7349665	G	-0.0297503
rs6826860	A	-0.00278754
rs4318657	A	-0.00402346
rs1584758	G	-0.00615053
rs6844234	C	0.00725495
rs6819348	G	0.00991163
rs7661756	T	-0.00346988
rs2865727	G	-0.0040661
rs1425362	C	-0.00799991
rs6818950	T	-0.00838809
rs1823757	T	-0.00888165
rs11943079	G	-0.00345835
rs1444023	C	-0.00460914
rs2028711	T	-0.00183764
rs1506302	C	-0.0104376
rs17025422	C	-0.00577879
rs2865738	C	-0.00167523
rs1533454	G	-0.0075097
rs1850309	T	-0.0164985
rs4699516	C	-0.0029095
rs7693049	T	-0.0143059
rs4472143	C	-0.00947425
rs6532611	C	-0.00993111
rs1607063	C	-0.00836256
rs6831867	C	-0.00300565
rs2102786	A	-0.00561143
rs10516994	A	-0.0157939
rs10015873	T	-0.020558
rs10033523	G	-0.0119307
rs9985634	G	-0.00960713
rs954241	T	-0.0179376
rs17025657	A	0.0377452
rs13116212	G	-0.0114258
rs11737416	G	-0.00860253
rs11732439	A	0.0306802
rs10007764	C	-0.0270887
rs4699293	C	-0.0052224
rs6838767	A	-0.0304557
rs7672897	T	0.0243851
rs4443294	A	0.0157457
rs4426862	T	-0.019611
rs4699530	T	-0.010002
rs1018950	C	0.010516
rs7695114	T	0.0410743
rs9993686	A	0.00950339
rs4075858	A	0.0590341
rs2865759	T	0.0445413
rs2865758	C	0.0116523
rs17026379	A	0.0302698
rs17026382	G	0.0339679
rs11942542	A	0.012231
rs7694253	G	0.0111557
rs10452173	G	0.0152312
rs7679904	A	0.00908561
rs7690692	G	0.0127726
rs1817219	C	0.0081871
rs17026931	C	0.0200797
rs17027027	C	0.0327688
rs2162369	A	0.020778
rs17027094	C	0.030862
rs1547382	T	-0.0375624
rs2903158	G	-0.027745
rs12505135	G	0.052762
rs6842339	G	0.0268798
rs2866175	A	-0.0207345
rs6532835	A	-0.00931155
rs1365494	T	-0.0128988
rs2114442	T	-0.0101436
rs7692416	C	-0.0249667
rs11935024	G	-0.012868
rs2866180	C	-0.0084791
rs4356918	C	-0.0122302
rs13125427	T	0.0240259
rs17624212	T	0.0263168
rs1501089	T	0.0183257
rs1501088	T	0.0307029
rs6854654	C	0.00833073
rs6841705	T	-0.0122778
rs2866217	G	0.0196007
rs7655291	C	-0.0153669
rs7669003	C	-0.00930149
rs13126667	T	-0.0147384
rs1908808	T	0.0229965
rs2850612	C	0.00867678
rs2850611	T	0.013873
rs2732507	T	0.00405028
rs2851045	C	0.0250904
rs2851048	T	0.00919935
rs1042094	C	-0.0171231
rs1880942	C	0.0245048
rs17030727	C	-0.029132
rs10025768	A	-0.0116093
rs2851062	G	-0.0091885
rs2178006	C	-0.0334058
rs10026319	T	-0.0498496
rs10003855	G	-0.0230505
rs10026659	A	-0.014213
rs1405686	G	-0.0397305
rs6851231	G	-0.000346531
rs10020845	C	-0.0279051
rs13116385	A	-0.038327
rs10516498	T	0.0148962
rs17215694	T	0.021133
rs4699052	T	0.0145906
rs7694190	G	0.00840181
rs4698890	C	0.0128262
rs6533083	A	0.00217141
rs1996346	A	0.0139685
rs1400363	C	0.00826719
rs7662107	T	0.011725
rs6822783	C	0.0112995
rs11734572	A	0.0105873
rs1516740	G	0.0164109
rs6828829	G	0.0109356
rs17303520	C	0.0167204
rs3796974	C	0.0115407
rs992493	C	0.0211382
rs2726461	T	0.0211117
rs2647249	T	0.0258187
rs2647256	C	0.0218553
rs4699176	G	0.025337
rs6533199	G	0.0166362
rs4611932	A	0.0197681
rs6842919	G	-0.0163781
rs6843331	T	-0.00723034
rs17272618	T	-0.0112975
rs6849573	A	-0.0199438
rs10018910	A	-0.0219392
rs10516537	C	0.030772
rs220608	G	0.0259344
rs220611	A	0.02929
rs220612	C	0.0236408
rs220615	T	0.0143133
rs220620	A	0.0241255
rs220621	A	0.013107
rs11097978	C	0.0279553
rs11097979	A	0.0114422
rs219456	G	0.00940207
rs219455	A	0.0162522
rs219451	A	0.0198017
rs591508	G	0.0191062
rs190078	A	0.0219616
rs17440077	G	0.0251098
rs10032323	A	-0.00979774
rs6824270	T	0.0113419
rs7699969	A	0.0138926
rs4698775	T	-0.0142094
rs5030606	A	0.00764091
rs2285714	T	0.0344496
rs11728699	T	0.0336525
rs3188897	A	0.0172537
rs7438763	G	0.0139777
rs1990250	G	0.0146535
rs4698797	A	0.016801
rs6533470	T	0.0091094
rs7654660	A	0.0127169
rs7679303	G	0.00725035
rs6847467	A	0.00861602
rs11937583	G	0.0016573
rs11736783	T	0.0156317
rs9030	G	0.0320498
rs11947713	T	-0.0153473
rs12498468	G	0.0224138
rs1026883	T	-0.0639901
rs2170553	A	-0.0350967
rs6533492	T	-0.0230599
rs41320946	C	-0.0316185
rs17612737	C	-0.0221894
rs13145689	G	-0.0245108
rs243981	C	-0.0189603
rs10516562	T	-0.0530512
rs17041746	G	-0.0159826
rs10004154	A	-0.028422
rs7695007	C	-0.0114992
rs10050107	G	-0.013728
rs7655559	G	-0.0162929
rs2174558	T	-0.0202644
rs12502247	G	-0.00924895
rs17045646	T	-0.0136313
rs7664927	G	-0.00753108
rs7664966	G	-0.00756646
rs17676256	A	-0.361239
rs10020548	T	-0.0178132
rs4834324	T	-0.0159966
rs362461	A	-0.0230956
rs362496	T	-0.018163
rs29436	T	-0.0114103
rs6533680	T	-0.0151871
rs6846326	C	-0.0335211
rs13134836	C	0.00693159
rs6850980	G	0.0174311
rs9307397	T	0.0207368
rs10031040	C	0.0107667
rs4834358	T	0.0211923
rs1081010	G	0.0107959
rs12512134	A	0.014454
rs11934601	G	-0.0111408
rs11098226	A	0.0113829
rs7675296	T	0.00832882
rs1553065	A	0.00313518
rs1497606	A	0.0122655
rs6854583	C	0.0136942
rs1497591	G	0.00873681
rs1497590	C	0.0106088
rs2055231	A	0.00663595
rs17484977	C	0.0110755
rs1497586	A	0.00377967
rs6851287	T	0.00699963
rs1391182	A	0.00562933
rs7685626	T	0.00451549
rs2036168	T	0.00762902
rs7694732	G	0.00746173
rs12511093	A	-0.00308156
rs7679767	A	0.000362324
rs13435251	T	0.00581265
rs10017662	G	0.00487509
rs9998695	T	0.00435788
rs10019345	A	0.00319546
rs13144114	A	0.0038579
rs6830739	G	-0.0204127
rs4833489	C	-0.0178089
rs6829276	G	0.0263962
rs41341747	A	0.0121492
rs6844072	C	0.0172007
rs4257715	G	0.0230199
rs4834505	C	0.0197659
rs41390747	C	0.010993
rs6851674	T	0.00743766
rs11937040	T	0.00361137
rs6836282	C	0.0395179
rs28758464	C	0.0132671
rs10017879	G	0.0218583
rs10029219	C	0.0158737
rs17048077	C	0.0142658
rs996890	C	0.00824044
rs6858305	T	-0.0184557
rs13143269	G	0.0130176
rs13102076	A	0.0280701
rs12511056	T	-0.0300486
rs4311381	C	-0.0353075
rs11930731	G	-0.0151722
rs4833543	A	-0.0236476
rs6821599	C	-0.0251908
rs13340324	C	-0.0129392
rs7692931	A	-0.0143431
rs6852491	G	-0.0199167
rs4318720	A	-0.0285142
rs7664551	T	-0.0221954
rs12647933	C	0.0100897
rs12644762	T	0.010349
rs13106118	G	-0.00615045
rs7692704	T	-0.0127396
rs17861942	T	-0.0139211
rs7679074	T	0.00657381
rs11725039	C	-0.00650304
rs17861994	C	-0.0131279
rs4834618	G	-0.00655145
rs2635210	T	-0.00294412
rs2635361	C	-0.00399546
rs2635212	T	-0.0133302
rs2969625	G	-0.0038323
rs2635369	T	-0.00892232
rs1489545	G	-0.0107128
rs2010003	T	-0.0129002
rs1948246	G	-0.00937147
rs998817	T	-0.00473938
rs6534114	G	-0.0229814
rs17330202	G	-0.0573505
rs9995277	A	-0.0137973
rs12509054	C	-0.0186654
rs4094	G	-0.0143912
rs2714961	C	0.0114512
rs7694773	A	-0.0188731
rs725449	T	0.0111558
rs11734863	A	-0.0186967
rs6834257	G	-0.0193227
rs2390024	T	-0.0149508
rs1580743	T	-0.0231924
rs1496270	A	-0.01694
rs4833663	A	-0.0522059
rs1496253	A	-0.0139291
rs11729301	C	0.0161212
rs1874442	G	-0.0370791
rs1496276	T	-0.005295
rs17346468	C	0.0434542
rs907298	C	-0.0117982
rs907297	T	-0.00171363
rs2390053	T	-0.0558338
rs7673521	C	0.0330137
rs343176	C	-0.00535631
rs6828945	G	-0.0137126
rs2597553	T	-0.00212561
rs343169	T	-0.0383494
rs6848868	C	0.0289502
rs11732095	G	0.040638
rs17473132	A	0.0144718
rs159864	A	0.0472755
rs6858118	T	-0.0133436
rs10001582	C	-0.0187272
rs7681029	C	-0.0142566
rs4833925	C	-0.0180032
rs4596251	G	-0.0124039
rs10011590	T	-0.0200268
rs6534418	C	-0.0336224
rs2589865	A	-0.0355679
rs17809071	T	0.0174591
rs4421000	C	0.0203851
rs4469095	G	0.00875909
rs6534428	G	0.00814934
rs7662491	C	0.00731036
rs13103015	G	0.00800956
rs11933201	A	0.0151521
rs10021517	G	0.0121149
rs725001	T	0.015127
rs11735374	A	0.00594337
rs2280588	G	0.0134364
rs10857100	C	0.0210272
rs2390692	G	0.021813
rs12641839	C	0.0136468
rs101927	T	0.0184916
rs312510	A	0.0122257
rs312507	A	0.0166752
rs17008280	C	-0.0318199
rs17008284	C	-0.0195809
rs312493	T	0.0193739
rs10029005	A	-0.015219
rs6821572	G	-0.00856545
rs7666278	A	-0.0117363
rs6828748	T	-0.0117223
rs1567396	A	-0.01389
rs7674724	C	-0.00769391
rs558208	C	-0.0235188
rs1483599	C	-0.0272609
rs10022194	T	0.0347176
rs4834042	A	-0.0164045
rs10518466	A	0.0157703
rs10010645	C	0.0316881
rs2062995	A	-0.0244907
rs1588004	A	0.0126575
rs7689491	A	-0.0192115
rs11726654	T	-0.0118362
rs17010689	T	-0.0071465
rs9686033	G	-0.0100392
rs10857109	G	-0.00588786
rs12651075	C	-0.0166104
rs1586149	A	-0.0161529
rs1017863	G	-0.0265819
rs7696522	T	0.0228731
rs6838566	G	0.02554
rs4144814	C	-0.00821154
rs1483414	C	-0.00259332
rs7674073	C	-0.00655493
rs13125280	C	-0.010242
rs7683349	T	0.0208716
rs11933965	A	-0.0162319
rs1548111	C	0.0424359
rs4834107	C	0.00653891
rs1320244	C	0.00606806
rs3214038	T	-0.017
rs2305958	G	0.0155503
rs11098937	T	-0.0129334
rs10493147	C	-0.0136504
rs12645636	C	0.0092473
rs1015111	C	-0.0125757
rs7686130	C	0.0160862
rs4975300	C	0.0301905
rs11732172	G	0.0102335
rs4975220	T	0.0164127
rs4975180	T	0.0236472
rs4975269	T	-0.00597773
rs4975270	A	-0.00514906
rs6857659	T	-0.0198748
rs4975274	C	-0.00860112
rs2162126	C	-0.00950452
rs1648062	C	0.00627194
rs167618	A	0.00437795
rs318536	T	0.0218287
rs318543	C	0.0235574
rs11731189	C	0.00800628
rs4975288	C	0.0116744
rs4975289	T	0.0172921
rs1947269	C	0.0131612
rs6821814	T	0.0144336
rs4975291	T	0.0122033
rs2218814	T	0.00790059
rs7655841	C	0.00700268
rs1450727	C	-0.00769503
rs4975193	T	-0.00595525
rs2655310	A	-0.00224412
rs1757925	C	-0.0012313
rs1030831	G	-0.0045934
rs337277	G	-0.00419303
rs1699387	G	-0.00145047
rs1699380	C	0.0010675
rs426521	A	-0.00380041
rs389376	C	-0.00366054
rs390260	T	0.00304884
rs474794	C	-0.000452293
rs1709419	C	-0.00556481
rs337270	C	-0.0058211
rs1757923	C	-0.00434072
rs7675783	T	0.0391365
rs1709425	C	-0.0172128
rs971446	C	-0.0229425
rs1015251	A	-0.0287375
rs11099004	G	-0.00778008
rs9917851	G	-0.00866223
rs4604070	A	-0.0103371
rs10020962	G	-0.00230657
rs6831582	T	0.00143584
rs6836928	A	0.00594643
rs4426799	A	-0.0205297
rs6849054	T	0.00244779
rs10857139	C	-0.00952024
rs10016685	C	0.00436722
rs4355401	C	-0.0133097
rs6856123	C	-0.0183556
rs6845594	A	-0.0225662
rs10002933	G	-0.0217414
rs4334769	T	-0.00972737
rs4336241	T	-0.016554
rs4351033	A	-0.00562992
rs4975214	A	-0.00248589
rs4364276	T	-0.00500321
rs4608824	T	-0.00591725
rs5019104	G	-0.0154382
rs11939768	C	-0.00948963
rs11099007	G	-0.00442997
rs4975217	T	-0.00599039
rs10018742	T	0.00135217
rs1074762	T	-0.0116604
rs6846111	T	-0.00919256
rs2391435	T	-0.00592953
rs10857140	G	0.000393647
rs17050552	A	-0.0110488
rs17050555	C	-0.0351166
rs17050556	A	-0.0359044
rs16998016	T	-0.0289626
rs7672790	A	-0.0534869
rs2035794	A	-0.0111507
rs17050894	T	0.0215093
rs1873867	T	0.0239913
rs7664079	A	-0.0080223
rs167384	A	-0.0226524
rs306353	A	-0.0230606
rs12643993	G	-0.0230845
rs369191	C	-0.0297164
rs11933051	T	-0.00751304
rs11099081	T	-0.0106456
rs11099083	C	-0.0150293
rs11099087	G	-0.0183226
rs11730407	A	-0.017627
rs12645823	A	-0.0163131
rs17051093	G	-0.0189505
rs6854661	C	-0.017081
rs6811623	G	-0.0156963
rs11732140	G	-0.0131329
rs6836232	G	-0.0149176
rs10007611	G	-0.0210114
rs1948720	A	-0.00882456
rs10018031	A	-0.0137959
rs13108543	G	-0.00571995
rs10518607	G	-0.0181918
rs13113283	C	-0.0190061
rs17559561	G	0.0115718
rs13129622	G	0.0175976
rs13127204	C	0.025907
rs13102411	A	0.0135099
rs6853223	C	0.0123697
rs983784	A	0.00291997
rs9999397	A	-0.037672
rs6821730	T	-0.0178243
rs11943009	C	-0.0189107
rs2419539	T	-0.0138979
rs2419540	G	-0.0205108
rs12641171	G	0.0172302
rs11099215	C	0.0085457
rs10518624	T	-0.0134232
rs16998192	G	-0.0413939
rs524178	T	-0.00817833
rs2135513	A	-0.026989
rs11938483	A	-0.0367874
rs2939616	A	-0.0108761
rs1506621	G	-0.0202381
rs644708	C	-0.0171987
rs7693807	C	-0.018458
rs4637463	G	-0.0156095
rs1354750	T	-0.0157564
rs2055671	A	0.0298855
rs10019109	C	-0.022685
rs2055666	C	-0.0106795
rs4351071	A	-0.0166661
rs736339	C	0.0225802
rs17680173	T	0.018696
rs9990891	A	0.0285454
rs17239822	G	0.0107014
rs2634919	T	0.0113721
rs2169147	C	0.0131612
rs11732418	A	0.046177
rs7685312	G	0.0101793
rs7685501	T	0.0196046
rs2634870	G	-0.0177593
rs13118105	A	0.00402408
rs2121019	T	-0.0174797
rs1445523	T	0.0143274
rs28726172	A	0.0126724
rs7660395	A	0.0236669
rs6535205	G	-0.0195795
rs10004362	T	0.0130601
rs7693170	C	0.0197979
rs1991260	A	0.0195322
rs1426012	G	0.0129103
rs2313455	T	-0.0257435
rs7657271	A	0.0164536
rs10440463	A	0.0172853
rs417342	G	-0.00634884
rs404660	A	-0.0100534
rs10026134	A	0.0186771
rs1346213	C	0.0186425
rs6841987	A	-0.0384482
rs11736543	G	-0.0917263
rs3796633	C	-0.0358676
rs7695171	G	-0.0141201
rs17313183	T	0.00665752
rs7698089	T	0.0104245
rs7656823	A	0.00962116
rs4863717	G	0.00900137
rs9996478	G	0.0130456
rs4863720	C	0.0088321
rs2048382	T	0.00499686
rs17314304	C	0.0168381
rs17374883	C	0.0202088
rs12513290	A	0.0237541
rs4956409	T	-0.021204
rs10002459	A	-0.0131377
rs901686	G	-0.0175397
rs11726692	G	0.0282676
rs6844013	A	-0.0206869
rs2008349	G	0.0158142
rs1500847	T	-0.0051757
rs1392773	A	0.0206207
rs9993798	A	0.0183744
rs17464951	C	0.0152845
rs10032938	G	-0.026025
rs13105156	C	-0.06114
rs13133540	C	-0.0353294
rs6828217	A	-0.0205281
rs17014946	G	0.0108954
rs17020500	G	0.00774125
rs10011955	G	0.0186964
rs950333	G	0.0188704
rs9308192	C	0.0173818
rs17020528	T	0.034461
rs4521364	A	0.0305429
rs17020588	A	0.0384661
rs1429120	A	0.031957
rs1878406	T	0.0142173
rs6842241	A	0.0307067
rs6841581	A	0.0330457
rs17612742	C	0.0422433
rs10018820	G	-0.0261472
rs17676080	C	-0.0211323
rs6843392	A	-0.0279462
rs10030358	T	-0.0360712
rs10049932	C	-0.0295327
rs10004792	A	-0.0219305
rs13116347	A	0.0260819
rs6836191	T	0.0144443
rs6820304	C	0.00815928
rs17484671	T	0.0193647
rs17581815	C	0.0145455
rs6849903	G	0.00993212
rs907618	G	0.00795873
rs1994624	G	-0.0159277
rs17024708	G	0.0126142
rs13118022	T	-0.0117575
rs10049928	G	-0.00571767
rs17024866	T	-0.0178412
rs2358471	C	-0.0126701
rs17024901	C	-0.00808439
rs6826228	G	-0.0115926
rs2358649	A	-0.00376618
rs7677940	G	-0.018769
rs6535635	A	-0.00901387
rs17583598	T	-0.0177614
rs9683403	A	-0.0150587
rs17583864	C	-0.0147116
rs17583935	C	-0.0215761
rs4835618	G	0.0229603
rs6811075	G	0.029121
rs6814889	A	0.0173343
rs869537	T	0.00834039
rs1607074	C	0.00244516
rs17362422	G	0.0166803
rs1516691	C	0.026675
rs10030391	C	0.0165049
rs4696161	C	0.0131947
rs4696392	C	0.0111537
rs12651275	T	-0.0336466
rs7662116	A	0.0167044
rs1516688	T	0.0238712
rs1516689	G	0.0234014
rs6535930	C	0.034869
rs7674639	C	0.0210212
rs4235245	T	0.0373659
rs17031957	T	0.0208985
rs12501328	G	0.0194189
rs12507608	G	0.0379201
rs11946572	G	-0.0270948
rs17033811	A	-0.0247275
rs11722604	A	0.0133699
rs7693476	G	0.00945334
rs4691182	A	0.0170255
rs4234893	C	0.0215839
rs11100040	C	0.0188561
rs11100042	T	0.00894374
rs6831316	T	-0.0353606
rs4508840	C	0.0333658
rs4690859	C	0.0561594
rs28403897	T	-0.0418934
rs1425491	A	-0.0279614
rs10033375	G	-0.0282627
rs7687696	C	-0.0162768
rs10008978	T	-0.0259872
rs1594871	C	-0.0250735
rs7697239	G	0.0292396
rs17036576	G	0.0395298
rs1448439	G	0.0817057
rs13143911	C	0.0340503
rs10517692	A	0.0212634
rs1455453	T	0.0214396
rs12508886	A	0.0303306
rs17037864	A	-0.0516705
rs6849580	T	-0.0399599
rs12331691	T	-0.0721779
rs6825809	A	0.0102762
rs7683671	A	0.0116532
rs11939106	T	0.0164086
rs9997385	G	0.0188759
rs10050099	T	0.00931362
rs7692595	T	0.0159217
rs7685028	G	0.0115082
rs4130925	A	0.013299
rs13142965	T	0.0156167
rs11100271	C	0.00582243
rs10011091	C	0.0272056
rs6844763	T	0.0155132
rs17039098	G	0.0170283
rs1428412	A	0.00723816
rs12507665	G	0.00849768
rs7689243	A	0.00482086
rs17259973	C	0.00869807
rs7674336	G	0.0124363
rs6839487	G	0.00746694
rs17326421	T	0.00960851
rs7655275	G	0.00802309
rs17039196	T	0.0304051
rs17039200	C	0.0244417
rs17039206	A	0.00808602
rs13124867	C	-0.0255777
rs11930824	A	-0.0249377
rs17039750	G	0.015147
rs11938367	G	-0.0135101
rs10011757	C	-0.0206324
rs34018667	A	-0.0453561
rs9996901	T	-0.0204455
rs4339160	T	0.0397045
rs11100423	T	0.0290717
rs6536647	G	0.0176669
rs11931857	G	-0.0800645
rs2060670	C	-0.0131392
rs2712681	G	-0.00853109
rs2712683	G	-0.0130297
rs1597472	A	-0.0300916
rs4478137	A	0.0203856
rs7687423	G	0.0123288
rs7678265	T	-0.0267409
rs6855402	A	-0.0191101
rs4234956	T	-0.030005
rs4411939	A	-0.00265047
rs4404501	C	-0.0203935
rs4482716	A	-0.00755929
rs11100500	T	-0.0157835
rs4437207	C	-0.0218979
rs10033358	T	0.0340357
rs6536732	G	-0.0248827
rs17475702	G	-0.0262495
rs6815008	G	0.0132625
rs2321305	C	0.0123952
rs982257	C	0.0109166
rs9715396	G	0.0181256
rs6822628	A	-0.0205812
rs17044565	C	-0.00937591
rs1430982	C	0.029588
rs1430986	C	0.014746
rs6835078	T	-0.0173166
rs6840738	C	-0.0172378
rs985676	C	-0.0143047
rs11930019	C	-0.00954111
rs11943491	A	-0.00876477
rs10002082	G	-0.00750836
rs11931264	C	-0.0170462
rs1120384	A	-0.00704467
rs1430999	A	-0.00823794
rs1430998	G	-0.00983564
rs1430997	T	0.018953
rs13435288	G	-0.0103219
rs17044711	T	-0.00988532
rs1160724	T	0.0139878
rs10517800	T	-0.00816554
rs4443237	G	0.00935014
rs7673540	A	-0.0157398
rs7659131	A	-0.00535348
rs1430977	A	-0.0110996
rs1835507	G	-0.0224228
rs17676292	C	-0.0177325
rs11723570	C	0.0159747
rs6844945	T	0.0108253
rs10014286	C	0.0113678
rs11727868	T	0.0167217
rs4132376	G	0.0173628
rs10517833	T	-0.0110754
rs17585550	A	-0.0228647
rs1550270	C	0.0402448
rs17686529	A	0.0409871
rs12513198	C	0.00709815
rs1347744	A	0.0133545
rs2322291	C	-0.0104005
rs6536912	A	-0.0233726
rs7654329	A	-0.0145721
rs934819	G	-0.0151746
rs7699278	C	-0.0325398
rs17631610	G	0.0355313
rs12649030	G	-0.0218208
rs1492523	T	-0.027818
rs6845532	A	0.022196
rs11734066	G	-0.0160504
rs6820011	T	0.0162633
rs10857379	G	-0.0174341
rs2219238	C	0.0177261
rs17053204	C	-0.0545152
rs11727141	T	0.0358026
rs6552224	G	-0.0147842
rs1850580	C	-0.0108937
rs7694203	C	-0.0246855
rs4331802	G	-0.0158109
rs11131794	G	-0.0143596
rs13128223	A	0.0210415
rs1562143	T	0.0116802
rs304323	C	0.0152464
rs304324	G	0.0288672
rs17611618	G	-0.0403477
rs6843318	G	-0.0139315
rs6837202	A	-0.0396944
rs2046770	C	-0.0277369
rs1387329	T	-0.049839
rs17612144	G	0.0586197
rs9631781	A	-0.0176592
rs2002727	G	-0.0260448
rs11132826	C	-0.0314352
rs4235027	A	-0.0376728
rs10016256	T	-0.0317326
rs4373124	C	-0.0347623
rs7684116	G	-0.00823554
rs540256	T	0.0242585
rs11735268	C	0.00723556
rs17547517	C	0.0210805
rs10520181	G	0.0169779
rs17629735	C	0.0312613
rs4692821	T	0.0407653
rs6822509	C	-0.014446
rs12645492	A	0.0130635
rs12510734	G	0.0164283
rs4146317	T	0.00944032
rs10520214	C	-0.0744486
rs6839663	C	-0.0099092
rs2877689	A	0.0215285
rs17058017	G	-0.124384
rs11132927	T	-0.0536703
rs17058072	C	-0.0573539
rs2220655	G	0.0101867
rs13117858	T	0.0358364
rs11725123	A	0.0202076
rs4608791	A	-0.0286729
rs13150320	G	0.0133602
rs12646107	C	-0.0245034
rs10025117	T	0.0253753
rs4401434	G	-0.0511611
rs6833126	C	0.0161297
rs4695891	T	0.0205024
rs6813541	G	0.0240927
rs11942884	G	-0.0781603
rs11937260	T	-0.0411992
rs1485938	T	-0.0485014
rs6841227	G	-0.0215618
rs10520332	A	-0.0221549
rs10010573	A	-0.0217164
rs10520333	G	-0.015802
rs7687047	T	-0.0213531
rs6848054	C	-0.0137359
rs7678897	T	-0.0156135
rs11938144	C	-0.0145458
rs13117427	G	-0.0259497
rs4690687	A	-0.0198255
rs13120287	C	-0.0192048
rs17062897	T	0.0205826
rs4690348	G	0.0162378
rs1869502	C	0.0100922
rs2122336	G	0.0188404
rs1902010	A	-0.0138692
rs28562735	T	-0.0124176
rs921691	A	-0.0134981
rs1454170	T	-0.036823
rs1377834	G	0.0266756
rs309753	A	-0.012694
rs4558817	G	-0.00787403
rs423719	A	-0.0211868
rs4146432	G	0.0202695
rs4146433	T	0.0229811
rs13115445	C	-0.00799499
rs309787	A	-0.0202975
rs309790	C	-0.0128886
rs1449740	G	-0.0180506
rs17725302	G	0.0363484
rs6838211	C	-0.0137917
rs6838573	T	-0.017005
rs3943470	C	0.0188326
rs11730575	A	-0.0306252
rs17751156	T	-0.00977006
rs10222887	T	0.0235675
rs7677777	C	-0.0100081
rs7697175	T	0.0112798
rs10049911	T	-0.0591832
rs601315	G	0.0124915
rs13117571	C	0.0102771
rs484851	T	0.0175192
rs672041	A	0.0261512
rs17065656	G	-0.00765664
rs4690604	A	0.0109003
rs553372	A	0.0156515
rs11131851	T	-0.0182003
rs1567477	G	-0.0169422
rs2715403	C	-0.0167086
rs2705990	T	-0.00812385
rs17712718	T	0.0180105
rs11938282	A	0.0376578
rs7658429	G	0.0387132
rs7656870	G	0.0299586
rs13126556	C	-0.0300923
rs2028492	T	-0.0126453
rs17801853	G	-0.0042206
rs1451420	G	-0.00663655
rs6552337	G	-0.0116984
rs2383272	G	-0.00941509
rs1025846	G	-0.0124847
rs1025847	A	-0.00648912
rs1025848	G	-0.0138093
rs1016184	G	-0.0212496
rs4861770	A	-0.0329697
rs4861773	A	-0.0149325
rs12505720	C	-0.0383053
rs1378554	T	-0.0201089
rs17068194	A	-0.0373744
rs1379983	A	-0.00444704
rs10520437	G	-0.00957582
rs10520438	A	-0.0105536
rs986247	T	0.0568773
rs922028	G	-0.0497423
rs12651279	A	0.00316121
rs12642503	T	0.013535
rs1458661	C	-0.0154051
rs1947622	C	-0.0154872
rs11734335	C	0.00746089
rs12646433	T	0.00311617
rs1545671	C	0.0116637
rs13106483	G	0.00366404
rs13112173	G	0.0106705
rs10780062	G	0.0204303
rs1458655	G	0.0113592
rs2125431	G	0.00733391
rs7674405	C	0.00731277
rs7680082	C	0.0171505
rs17769849	T	0.00944947
rs1994813	A	0.00950084
rs4560456	C	0.00491038
rs17068502	G	-0.0232502
rs6835516	C	-0.026244
rs10866234	G	0.0343458
rs17069214	C	0.0222695
rs2309330	A	-0.0387221
rs10032868	G	0.00923002
rs2871155	G	0.0202479
rs13114558	C	0.0152611
rs7669125	T	0.0266552
rs1422505	C	0.0247841
rs1902112	T	0.0525308
rs10520473	G	-0.0438463
rs1584937	C	-0.0207645
rs4479746	A	-0.0253901
rs6552517	T	-0.0245341
rs11934518	C	-0.0192341
rs9884164	A	-0.0182427
rs10520509	C	0.0322329
rs6855088	G	0.0292803
rs6552523	T	-0.0197853
rs2048914	G	-0.0221343
rs17286513	T	-0.0843981
rs6852460	T	-0.0109798
rs10026007	A	-0.0321143
rs17226273	T	-0.0173132
rs1450140	A	-0.0421169
rs1125145	G	-0.0404161
rs7655196	G	0.0277418
rs2709334	G	0.0212841
rs1454371	T	-0.0283263
rs10019301	T	-0.021624
rs7685679	C	-0.0178165
rs13130038	G	0.0125177
rs1921569	C	0.0396119
rs1317078	T	0.0527087
rs1217960	T	-0.0246344
rs1217957	T	-0.0118409
rs1217954	T	-0.0265442
rs1217953	G	-0.020376
rs2248232	A	-0.0258068
rs2665726	G	-0.0182336
rs3775553	G	-0.0268445
rs2171838	T	-0.0250526
rs755535	G	0.0225856
rs6853668	A	0.0260825
rs13434707	G	0.0567273
rs9996462	T	0.015041
rs6822813	T	0.0233778
rs6848574	C	0.0243071
rs6828840	G	0.0465366
rs7672399	G	0.0229198
rs6552838	T	0.0199842
rs6835458	G	-0.0207599
rs11132333	C	0.0236279
rs12503317	T	0.014139
rs10024359	T	0.0474042
rs1039237	C	0.0389769
rs6817992	G	0.0123064
rs12640120	G	0.0117655
rs12647135	A	0.0295623
rs902909	T	0.0159978
rs7664746	C	-0.00967865
rs4404605	A	-0.0163048
rs13116982	A	-0.0244519
rs6553155	A	-0.0354932
rs7375901	C	-0.0315899
rs11724897	G	-0.030326
rs7688840	C	0.0143958
rs7665939	T	-0.0239912
rs1915854	A	-0.0186747
rs7684487	T	-0.0245715
rs11132766	T	0.0174543
rs11732701	A	0.0128698
rs3813280	G	0.0100331
rs2739542	G	-0.0138013
rs7681597	T	0.0136111
rs2739553	G	-0.00993486
rs2739559	A	-0.0161451
rs10039735	C	-0.0158159
rs10038119	G	-0.0157862
rs2101404	T	-0.00914941
rs1872775	T	-0.00627305
rs7446517	T	-0.0259072
rs6420035	T	-0.0231147
rs7703380	A	-0.0204201
rs6888228	C	-0.0272964
rs1466053	A	-0.0220726
rs10475169	C	-0.0249889
rs1466054	G	-0.0174291
rs10060876	G	-0.0200114
rs7712395	T	-0.0349697
rs1002647	G	-0.0393119
rs16870028	T	0.0213205
rs225752	C	0.0247706
rs2962610	G	-0.0286921
rs2962580	A	-0.0341897
rs10053398	T	-0.0266554
rs7729458	A	-0.0485135
rs16870933	A	-0.0192279
rs160876	T	-0.0123177
rs261152	G	-0.0356779
rs261139	C	-0.0184569
rs261124	G	-0.0158206
rs13166821	C	-0.0197278
rs13157248	A	-0.0170875
rs13188994	C	-0.011278
rs261121	C	-0.0204006
rs7700519	G	0.0189215
rs7711434	T	0.0345977
rs1393122	A	0.0151913
rs7723036	C	0.0119121
rs1393117	A	0.0186703
rs4702946	G	0.0130034
rs629587	A	-0.0160948
rs445245	A	0.0100285
rs393157	T	0.0135223
rs30446	C	0.0243294
rs30445	C	0.0110873
rs16874791	C	0.0185605
rs2895488	G	0.0209663
rs1428027	C	0.0259007
rs17762877	C	0.0295935
rs301772	C	0.00847106
rs160061	G	0.0189321
rs12657447	T	-0.0224034
rs7713987	A	-0.0177512
rs4334845	A	0.0135715
rs16876953	A	-0.0176233
rs7443264	C	-0.012683
rs12657021	A	-0.0468465
rs12655539	G	-0.032643
rs993046	C	-0.0196061
rs16876997	A	-0.0226843
rs11134147	A	-0.00298946
rs1875541	A	0.0173029
rs2964746	T	0.0107031
rs2964740	T	0.00780754
rs7726513	A	-0.00876771
rs4702320	A	-0.00716413
rs16877066	T	-0.0537654
rs6885691	T	-0.00492409
rs753426	A	0.0122294
rs1545623	T	-0.00633311
rs2964755	T	0.0165221
rs7718918	T	0.0182728
rs13175935	A	0.0232127
rs1457122	T	0.0101046
rs17825239	C	-0.0145415
rs4702329	G	0.0275245
rs271397	A	-0.0202618
rs4592	A	-0.0078198
rs9451	G	-0.0184657
rs2455146	G	-0.0225408
rs11748444	G	-0.0249897
rs6894865	G	-0.0157486
rs545493	T	-0.0127339
rs7733507	T	-0.00979805
rs6876835	G	-0.0114952
rs3776448	T	-0.0261813
rs16877663	G	0.039425
rs3822432	A	-0.0119219
rs3797179	A	0.0377198
rs3797177	C	0.0200338
rs274714	T	0.0189862
rs13174522	A	-0.0157182
rs13184674	T	-0.0417864
rs903865	C	0.0290887
rs903863	G	0.0258225
rs6892419	T	0.0138378
rs1845852	C	0.00515481
rs7708172	T	0.0212046
rs7446493	T	-0.0335301
rs17192980	C	0.0255624
rs7714620	A	0.0102316
rs11954692	T	0.0189763
rs4446428	G	-0.00470265
rs11953147	A	0.021994
rs6555424	A	-0.0165241
rs17806359	C	0.0157148
rs1390629	T	-0.0147691
rs2132538	T	0.0161978
rs2894892	A	0.0401664
rs16900420	A	0.0165158
rs1505080	G	-0.0134789
rs1505081	T	-0.0167756
rs1505089	G	-0.0125979
rs13175846	C	-0.058515
rs17227692	C	-0.037861
rs4263480	G	0.0235385
rs17826642	A	-0.0128083
rs10462842	A	-0.0166129
rs16878741	G	-0.0151771
rs3828628	A	0.00951282
rs16878760	C	-0.0158485
rs7721273	C	-0.0163936
rs17827324	T	-0.0207306
rs1032717	T	0.0161446
rs2036336	T	-0.016467
rs9313195	G	-0.0242791
rs980483	T	-0.0123967
rs11134269	C	0.0319625
rs6866169	C	0.0223742
rs2174147	A	0.0328521
rs10036813	C	0.0204186
rs7702491	A	0.00997925
rs4701802	T	0.0134799
rs2966953	G	0.0218569
rs11134279	G	0.0182501
rs6871063	C	0.0169379
rs870456	G	0.0329454
rs11959696	T	0.0174731
rs731099	C	-0.023873
rs200116	T	-0.0199617
rs200090	A	-0.0132262
rs200086	A	-0.0108956
rs200077	T	-0.0112877
rs200056	C	-0.00958671
rs200050	G	-0.0148666
rs200044	T	-0.0124562
rs200034	A	-0.0128684
rs200012	G	-0.0310744
rs2962691	T	0.0080415
rs2963330	G	0.0144046
rs2963339	A	0.000459382
rs2963342	T	0.00251703
rs2962677	T	0.00891663
rs2962669	G	0.0142208
rs2963363	A	-0.00500901
rs2963324	C	-0.00560307
rs4495147	T	-0.0156801
rs2963327	G	-0.00946766
rs2963337	G	-0.00981528
rs6870451	G	-0.00253631
rs6870477	G	-0.00532809
rs11955429	A	-0.0145073
rs2962733	C	-0.00924137
rs12513755	A	-0.0157359
rs13359910	T	-0.00303896
rs9313264	T	-0.00397627
rs6871960	C	-0.0208986
rs9313265	G	-0.00230835
rs13155565	T	-0.00427863
rs10040864	A	-0.00920714
rs6869307	G	-0.00972074
rs4627964	C	-0.00434525
rs7728475	A	-0.00559707
rs6880066	C	-0.00473124
rs16881756	G	-0.00835671
rs6880494	G	-0.0071286
rs6555588	G	-0.00807047
rs11134338	A	0.000397451
rs4612031	G	-0.00733377
rs12189367	A	-0.00318936
rs7723456	G	-0.00344842
rs11134341	C	-0.00722953
rs11738920	C	-0.000764404
rs17235037	T	-0.0114038
rs11134347	C	-0.00644884
rs1805939	G	-0.0155897
rs2189642	A	-0.00745755
rs3777306	A	-0.0247508
rs17196572	C	-0.0204494
rs10065505	T	-0.0174337
rs1557879	G	-0.0045861
rs3797980	A	-0.0335276
rs13153629	T	0.0377753
rs406898	A	0.0236064
rs11134354	G	0.0127078
rs4702625	A	0.0275406
rs7724626	G	0.026811
rs3846587	T	0.0245614
rs218049	T	-0.0198972
rs388	A	0.00924646
rs2963894	G	-0.0330372
rs10462871	T	0.0496342
rs6555623	C	0.0194612
rs2914727	T	-0.0177057
rs6874073	C	-0.0201641
rs6867995	C	-0.0093995
rs2892208	C	-0.00884125
rs6866016	A	0.016819
rs6890044	C	0.0268938
rs1876154	G	0.0425262
rs6884905	T	-0.0141335
rs10513044	G	-0.036434
rs2548551	T	0.0193012
rs10043031	G	0.013118
rs2578638	T	0.0412249
rs6882716	A	-0.034493
rs1470023	C	-0.016616
rs10043680	T	-0.00850609
rs7719906	A	-0.0280768
rs17771257	A	-0.0346502
rs1438715	C	-0.0173344
rs6554603	C	-0.00454727
rs1370978	C	-0.0127347
rs12653064	A	-0.00848739
rs860434	T	-0.0355185
rs852625	T	-0.0252908
rs406309	G	0.0579651
rs258627	G	0.0692461
rs6875838	C	0.013714
rs17216753	T	0.0427022
rs11750073	T	-0.0261625
rs1025294	G	0.00825528
rs6878016	C	0.0188958
rs7716895	T	0.0147901
rs12716096	G	-0.0174161
rs1445731	G	-0.0364245
rs4522991	G	-0.0162777
rs6874889	A	-0.0376189
rs1354185	T	-0.0304462
rs9312849	T	-0.013236
rs2053683	G	-0.00965447
rs10039518	A	-0.0185399
rs895321	G	-0.0185939
rs895317	A	-0.00670895
rs895316	C	-0.00465774
rs4429853	G	-0.00820484
rs339951	A	0.0164093
rs11954063	A	-0.0141341
rs11747048	A	-0.00623462
rs32339	G	0.0173752
rs28010	C	0.00409751
rs27665	A	0.00235409
rs26058	A	0.00954469
rs151902	T	0.0228013
rs151901	A	0.00824093
rs26057	G	0.0158557
rs32388	G	0.0083786
rs32390	T	0.0165518
rs32391	T	0.0127059
rs32392	T	0.0150837
rs32394	G	0.00998794
rs354312	G	0.0195951
rs544588	A	0.0084565
rs164861	G	-0.000332842
rs30616	A	0.0189117
rs39856	A	0.00256287
rs17302408	G	-0.0145511
rs706271	T	-0.00704643
rs17303923	C	-0.00486545
rs923616	A	-0.0165074
rs697565	T	0.0283704
rs153926	G	0.0192004
rs1502024	C	0.0426712
rs10520832	T	0.0849588
rs17614462	A	-0.0674314
rs638191	A	-0.041131
rs177053	A	-0.0523006
rs297186	C	-0.0467135
rs297191	A	-0.00703579
rs587887	C	-0.00585995
rs2929711	A	-0.0136192
rs2929720	G	-0.0123667
rs2962360	T	-0.01764
rs2929723	T	-0.0092586
rs298525	C	-0.030037
rs298528	T	-0.0231319
rs298542	T	-0.00492763
rs2962354	T	-0.00839961
rs314025	T	0.0193489
rs7730708	C	-0.0225335
rs4866326	C	-0.0291339
rs2036328	T	-0.0130224
rs1165576	T	0.0229158
rs13188100	C	-0.016301
rs6450937	C	-0.0103676
rs4577696	A	-0.0181565
rs11740707	T	-0.0138193
rs13166638	G	-0.0122831
rs7720434	A	-0.0059619
rs13190357	T	-0.0134442
rs7709474	T	-0.0107788
rs2840096	A	0.0156342
rs1158558	T	0.0146036
rs6894851	C	0.0180147
rs6870271	T	0.022412
rs7705221	G	-0.0103954
rs12659921	C	0.00327378
rs12657343	A	0.0174551
rs13154017	C	0.0131587
rs1032693	C	0.00770054
rs7726998	T	-0.00682216
rs2123096	G	-0.0138905
rs6896002	A	-0.0378483
rs1580037	A	-0.0112037
rs4701222	T	-0.0270651
rs13167191	G	-0.0237698
rs17265218	A	0.0274469
rs7727099	G	0.0442025
rs10036620	C	0.0188026
rs963416	C	0.0133023
rs268979	G	0.0151233
rs447881	C	0.0125148
rs1685222	G	0.0180514
rs12519845	G	0.0285046
rs1487415	T	0.0400166
rs7705310	T	0.0120882
rs12188447	C	0.0155117
rs4701298	G	0.00773548
rs1561839	T	0.0132752
rs2119887	C	0.0179312
rs2165669	T	0.021365
rs9885072	G	0.021201
rs780175	C	-0.0116298
rs16899375	G	0.0118416
rs11948507	T	-0.00378044
rs780176	C	-0.0108049
rs1553950	C	-0.00671741
rs1366421	T	-0.0102645
rs4701316	C	-0.0122094
rs1582948	A	-0.00339575
rs6865069	C	-0.00623944
rs1519425	G	-0.00898499
rs1980221	G	-0.0431386
rs17445670	G	-0.0273839
rs7732219	G	-0.0318335
rs3812094	A	-0.0139992
rs9687325	G	-0.0495087
rs12516067	A	-0.0169344
rs13185534	C	-0.0142113
rs13186331	C	-0.0178308
rs1505881	A	-0.0118484
rs10755287	G	-0.011769
rs13185244	G	-0.0140958
rs10053798	G	-0.0308347
rs7713484	A	-0.0531752
rs1982918	C	0.00728843
rs7701392	G	-0.0136691
rs6859537	T	-0.0983971
rs12186690	T	-0.0242297
rs2063184	G	-0.0180994
rs17523194	T	-0.00371941
rs954478	G	0.0234375
rs2199787	G	0.0173082
rs13164213	G	-0.0429939
rs1600374	G	0.0207998
rs6452278	G	0.00655515
rs16895144	C	-0.0318467
rs10065161	G	0.0446361
rs10072177	A	0.0262637
rs9293252	A	0.0205992
rs10064442	G	0.0309336
rs7445307	C	-0.0114339
rs4466177	A	-0.0217438
rs9292257	T	0.0298479
rs12523276	A	-0.0529867
rs10491359	G	-0.0514776
rs16898344	T	-0.0518285
rs4115402	C	-0.0356768
rs10051091	A	0.00546052
rs3886358	T	0.00822768
rs6870417	A	0.00266609
rs10472145	C	0.0118003
rs6863342	A	0.0114761
rs724223	T	0.00208001
rs4124634	T	0.00553169
rs17552964	T	-0.0373841
rs10072665	C	-0.00111373
rs10065134	T	-0.00189176
rs10472669	C	0.00541858
rs4590191	A	0.0187504
rs4587086	G	0.0144925
rs10050492	A	0.0107084
rs4389701	C	0.00972136
rs10064419	C	0.00978094
rs6450675	A	0.00757227
rs10072999	C	0.0016105
rs6885342	A	0.0087524
rs4130800	C	0.00071663
rs6874503	C	0.0167674
rs2195316	A	0.00838736
rs1158094	C	0.00998217
rs10069118	C	0.00751978
rs2042922	A	0.00962732
rs1827710	T	0.0177303
rs12697227	A	0.0380709
rs2218892	T	0.0219071
rs6450741	G	0.0147439
rs16900399	A	-0.0308504
rs11739505	C	-0.0138611
rs6860304	T	0.020475
rs10520969	C	0.00739584
rs10040390	A	0.0138322
rs4257785	A	0.0120866
rs16900540	T	0.0118543
rs16900599	A	0.0213469
rs16900604	G	0.0205047
rs253927	A	0.0131939
rs190427	G	0.0269274
rs7726009	A	-0.0284244
rs1864121	G	0.0278251
rs7731219	G	-0.124565
rs2010151	C	0.0442949
rs17507380	A	0.0195932
rs1973532	A	-0.0134937
rs10940976	G	-0.0335215
rs12186418	C	-0.0195689
rs6450874	A	-0.017653
rs9292449	C	-0.0378512
rs2291114	A	0.0368555
rs3101878	A	0.0534452
rs3101873	T	0.0630757
rs1703327	T	0.0226259
rs1621956	T	0.0310041
rs7380077	G	0.0280254
rs1666943	A	0.0423468
rs1147225	T	0.0139284
rs1158715	A	0.0172979
rs1173756	C	0.00728971
rs1173771	G	0.0203493
rs9292468	C	0.0123162
rs7733331	C	0.0128861
rs13154066	C	0.0242599
rs11950160	C	-0.0357116
rs11954821	T	-0.0426769
rs6880616	A	-0.0246035
rs6880623	G	-0.0218989
rs3765144	G	-0.0188006
rs2270905	A	0.0251614
rs4380665	G	0.0293821
rs6868223	A	0.0197272
rs4076945	A	0.0131869
rs4076946	A	0.015164
rs4076947	A	0.026409
rs4076944	G	0.0176
rs4501345	T	0.0227737
rs7719969	C	0.00912234
rs4866362	A	-0.00626921
rs10064197	G	-0.00963374
rs10472887	C	-0.0157165
rs10472888	G	-0.0246479
rs7712324	C	0.0197353
rs9790860	A	0.0218864
rs12109370	C	0.0134056
rs1423485	T	0.0296108
rs9968578	C	0.0132391
rs10062147	C	0.0223015
rs10058403	T	0.00687542
rs10941090	G	0.00473542
rs1374020	C	0.00799644
rs164311	G	0.0244741
rs336463	T	0.0266724
rs17303064	G	-0.0106283
rs17243742	G	-0.0346652
rs2069476	G	-0.0272413
rs2069473	C	-0.0238526
rs2069470	A	-0.0129838
rs2069469	G	-0.0202219
rs2069465	G	-0.0348982
rs2270934	G	-0.0153935
rs17304200	G	-0.0133631
rs17304438	A	-0.00917511
rs17304494	T	-0.0143282
rs12153787	G	-0.0217586
rs17304654	T	-0.0164224
rs17304710	A	-0.011286
rs4538595	C	-0.0108481
rs37370	T	-0.0351809
rs40200	G	-0.0182237
rs7700286	C	0.0184587
rs7735260	A	-0.033478
rs10068482	A	-0.0118515
rs2221449	A	-0.0259513
rs286417	A	0.0100043
rs286411	C	0.00573707
rs286410	A	0.00106285
rs1508662	C	-0.0254002
rs6878233	T	-0.0427974
rs169587	A	-0.0170165
rs286388	C	-0.018269
rs10512623	T	-0.0202163
rs7700662	A	-0.0646675
rs1605677	A	-0.0749161
rs286435	C	-0.00891757
rs455000	A	-0.007992
rs452060	G	-0.0226848
rs7447258	A	-0.0272951
rs1353254	C	-0.00466952
rs1494569	A	-0.0121059
rs7709856	C	-0.00488365
rs1494567	C	-0.0104137
rs1353251	T	-0.0122041
rs1494560	G	0.00592479
rs1494558	C	0.00961429
rs6451226	G	0.00620038
rs10044838	T	0.00524515
rs11567737	T	0.00626148
rs10941267	A	0.00178892
rs1494555	A	-0.00500814
rs11567762	A	-0.00694628
rs10063294	A	0.00415686
rs7716064	A	0.00681883
rs6451231	C	0.00311895
rs1423658	A	-0.027685
rs852251	A	-0.0465832
rs1645181	T	-0.0597869
rs696733	A	-0.0229311
rs852238	T	-0.00679601
rs700164	T	-0.0136858
rs1392457	G	0.0205726
rs4549554	C	0.0143119
rs7730299	T	-0.030694
rs158797	G	0.00292225
rs151946	G	0.00658488
rs158793	A	0.0105281
rs293746	G	0.00713747
rs292160	G	0.00885126
rs293748	A	-0.000804787
rs292196	T	0.00123713
rs2123010	C	0.00807464
rs292186	T	0.00224895
rs16903459	G	0.0050913
rs16903490	G	0.0036996
rs6861906	C	0.00726769
rs2098713	T	0.00252373
rs10512664	G	0.0143493
rs10061157	G	0.00440886
rs6860727	A	0.00409022
rs6887958	G	0.0027683
rs16903531	C	0.00865592
rs12658479	C	0.0119982
rs7711452	T	0.000832683
rs13177573	A	0.00853431
rs7735138	C	0.00818813
rs1045908	C	0.00725225
rs217797	T	0.00660465
rs125682	T	0.00686224
rs13165088	C	0.0437466
rs12055164	C	0.0277968
rs13176515	T	0.0187522
rs13178300	T	0.00793549
rs11958226	A	-0.0060558
rs11957546	C	-0.00117866
rs512562	C	-0.00851369
rs7700431	T	-0.00842043
rs682825	A	-0.00573926
rs665327	A	0.00213879
rs677084	A	-0.00416955
rs2860520	A	-0.00693943
rs1019496	C	-0.00526091
rs10941368	G	-0.0172425
rs13170958	T	-0.0135308
rs11748343	A	-0.0197218
rs17386472	T	-0.0138955
rs3096140	A	-0.00481803
rs2216712	T	0.0371718
rs16903954	G	0.032231
rs1834967	A	-0.0618945
rs17463814	A	0.0122533
rs1125508	T	0.00167108
rs4957318	T	0.0136826
rs2303805	C	0.0146741
rs6451413	G	0.0148294
rs6896856	A	0.00726266
rs6451414	G	0.0104272
rs4264965	T	0.00880736
rs7710762	A	-0.0101787
rs11739971	A	-0.00353488
rs17380263	G	0.00985779
rs6891572	C	0.0100138
rs7704354	A	0.013836
rs12657366	T	-0.0104065
rs11956872	A	0.0138128
rs16868239	G	0.0132699
rs12658387	T	0.00692369
rs17465384	C	0.00870266
rs1966581	T	0.00881379
rs17465405	A	0.00408908
rs834249	A	0.0131517
rs268081	T	-0.0127924
rs2910951	T	0.00745732
rs989248	G	0.0114899
rs2937418	C	0.0891204
rs2939330	T	0.0344347
rs1501702	C	0.00973002
rs1846975	A	0.0175217
rs1501700	C	0.00754448
rs1501699	T	0.00435157
rs2221258	A	0.0108808
rs2962483	T	0.0107457
rs2939316	T	0.0358952
rs2939329	C	0.0323219
rs1501720	C	0.0094261
rs1501718	G	0.0111071
rs2962490	C	0.025554
rs2962492	G	0.0394639
rs11743326	A	-0.00854261
rs11743841	T	-0.00758883
rs16869807	A	0.0151051
rs348603	T	-0.0183659
rs16869831	G	-0.0122634
rs6889364	A	0.0194869
rs12518585	A	-0.0188293
rs12517921	C	-0.0200793
rs1002922	C	-0.0100136
rs10512734	G	-0.00697914
rs16869934	T	-0.000426908
rs9292769	T	-0.00954453
rs1545334	G	-0.000860786
rs10213846	T	-0.00881443
rs11957215	C	-0.00487254
rs4957297	A	-0.0130183
rs10941508	G	-0.0148223
rs4957300	C	0.0105397
rs4495224	A	0.012464
rs6871834	A	0.0141025
rs9283753	T	0.00252475
rs324060	A	0.0241422
rs2443038	C	0.0737647
rs3828511	T	0.0192348
rs325831	G	0.0183397
rs325833	G	0.0241477
rs10454864	A	0.0231904
rs10473234	T	0.0332844
rs9654381	T	0.0163827
rs6892389	G	0.0182138
rs10071904	A	0.0141752
rs403624	G	-0.0133217
rs6867632	A	0.0204078
rs16871167	C	0.0180309
rs16871194	G	0.0274582
rs7719641	T	0.0211832
rs1532331	T	-0.00977016
rs6414900	A	-0.024499
rs4498259	A	-0.0142767
rs7730004	T	-0.0132401
rs6451718	A	-0.0159765
rs4866752	C	-0.0155461
rs10065863	C	-0.0165287
rs10057103	T	-0.0083504
rs13189727	T	0.0428625
rs6895313	A	0.0206622
rs10461751	T	0.145363
rs6864990	C	0.0485986
rs6451737	C	0.0467093
rs4866851	G	0.0506493
rs6859263	G	0.0111985
rs12513463	A	0.0382937
rs4866763	G	0.0246528
rs12521430	C	0.033078
rs4492117	C	0.0292796
rs4596388	G	0.0422993
rs989255	T	0.0151923
rs10512835	G	0.0148758
rs4643965	C	0.0118306
rs17234541	A	-0.036285
rs35997793	C	0.0156088
rs1483309	G	0.00568992
rs6894152	C	0.0119836
rs10473387	T	0.00915946
rs1483306	A	0.00882407
rs10043815	G	0.0037959
rs13168326	C	0.00788343
rs1471683	T	0.00429197
rs6451806	A	-0.00324718
rs1483308	A	-0.000771887
rs7719500	T	0.0100858
rs7712920	A	0.00318099
rs1534392	A	0.00459526
rs4339358	A	0.0124538
rs2337954	A	0.0128897
rs1405917	G	0.0205093
rs13361609	C	0.00677224
rs6894273	C	0.00599843
rs4866973	G	-0.0115842
rs10045122	A	-0.00703552
rs13355434	T	-0.00747469
rs10434558	G	0.00590888
rs11741205	C	0.0094854
rs10471940	G	0.0121527
rs1823263	T	0.00536287
rs12188654	C	0.0162988
rs7711839	G	0.014383
rs11954386	G	0.0124147
rs10755235	A	0.0166071
rs11750771	G	0.00834051
rs6890519	A	-0.00285351
rs6872496	T	0.0145671
rs10471956	T	0.0098318
rs282544	T	0.00593296
rs282559	T	0.020492
rs282561	C	0.0183053
rs282553	G	0.0294339
rs169497	C	0.00847227
rs2404958	T	-0.00887603
rs154138	C	-0.0129158
rs256340	C	-0.0123998
rs26068	C	-0.0121972
rs42284	G	-0.0186666
rs27468	G	-0.005739
rs27627	G	-0.00795111
rs26072	T	-0.00432943
rs32396	A	-0.00919234
rs27934	C	-0.0108642
rs27255	T	-0.0152345
rs27725	A	0.0227301
rs27574	T	0.0092545
rs27964	C	0.0142802
rs27598	A	0.0138442
rs1363846	A	-0.012263
rs983098	A	-0.0249179
rs10512918	C	-0.0172214
rs10461655	T	-0.0270451
rs17219934	G	-0.0205658
rs4446421	A	-0.023457
rs6883810	A	0.0216794
rs27915	G	-0.0333827
rs152088	T	-0.0188469
rs30716	G	-0.0132727
rs753124	T	-0.0161322
rs713209	T	-0.0184682
rs695922	G	-0.0282568
rs11956762	C	-0.0111546
rs1867683	C	0.0394765
rs4865908	C	-0.0324446
rs6875661	C	-0.0107055
rs13361596	T	-0.0427508
rs6450424	T	0.00686991
rs6450425	C	0.0112462
rs903409	A	0.0210629
rs903410	G	0.0137065
rs6871982	G	0.0466837
rs17738076	T	0.00801268
rs1979725	C	0.00546609
rs4699905	A	0.0101498
rs2972356	T	0.00661636
rs2972355	A	0.00970433
rs2968230	A	0.00328982
rs2408817	T	0.0121202
rs1809660	G	-0.0200299
rs1027163	A	-0.0157077
rs4429810	T	-0.00612136
rs10053148	C	-0.0263872
rs9292147	G	-0.00968403
rs7722307	G	-0.0165507
rs4699919	C	-0.0073799
rs2015208	C	-0.0135901
rs6450456	C	-0.00493413
rs7715831	G	-0.00918353
rs13173455	G	-0.00377729
rs13186838	A	-0.00953988
rs1489787	G	-0.0127024
rs1489789	G	-0.0203607
rs1349956	G	-0.0184925
rs17750857	G	-0.0267254
rs6867541	A	-0.0142131
rs2130362	A	-0.00455142
rs1125324	A	-0.00755656
rs10461644	T	-0.0103343
rs7735526	G	-0.0150653
rs17433232	C	-0.017183
rs10940595	G	0.0209625
rs17433413	T	-0.014272
rs17433449	A	-0.021971
rs17433525	G	-0.0223
rs17433644	A	-0.00693486
rs7701601	T	0.0152099
rs7729088	C	0.010265
rs7725226	G	0.0143628
rs34224470	A	-0.0159417
rs12055201	T	0.0144997
rs13179148	A	-0.0166089
rs17368635	G	-0.00204864
rs13185082	G	-0.0106248
rs733250	C	0.0203012
rs2194191	A	-0.02263
rs989579	G	-0.00576554
rs1862539	G	0.0155528
rs2910567	C	0.0147156
rs13187650	A	0.0133409
rs1981838	C	0.0115485
rs2910601	C	0.0226518
rs2910600	C	0.00851545
rs2964209	T	0.0112922
rs2081087	C	0.0246455
rs2964200	A	0.0139399
rs42963	C	0.0147551
rs40207	G	0.0141007
rs37488	T	0.0218168
rs41384	C	0.00773833
rs40210	C	0.0217382
rs37484	A	0.0118232
rs245285	T	0.00727483
rs181745	A	0.0259032
rs32613	C	0.0101686
rs10058291	C	0.0189344
rs13328128	C	0.0193649
rs13360226	G	0.0260003
rs13354132	A	0.0206056
rs17290147	T	0.0224751
rs13355401	G	0.0108447
rs10472084	T	0.0228395
rs10073507	A	0.0112281
rs7727206	G	0.00409365
rs12697171	G	0.014547
rs1546221	A	0.0153887
rs4479801	T	0.0161012
rs10471467	C	0.0195449
rs1862563	A	0.0120896
rs2112957	C	0.0193471
rs7444432	T	-0.0291141
rs2112956	G	-0.0115821
rs436985	G	-0.0177471
rs1867735	G	-0.0586913
rs10050582	T	-0.0360979
rs12374530	G	-0.0171792
rs11959818	A	-0.0154459
rs17795292	A	-0.00782685
rs10939982	A	-0.00755355
rs1382381	T	-0.0125142
rs4299691	C	-0.0209497
rs10075443	A	-0.00646332
rs10060410	C	-0.00266407
rs1494631	C	-0.0127064
rs11949052	A	-0.0400965
rs17188989	T	-0.0267663
rs1445955	C	0.0286393
rs6449748	C	0.0153343
rs7712760	G	0.0135054
rs1030226	T	0.0184442
rs9291820	T	0.026821
rs7710076	A	-0.0130378
rs1559257	G	-0.0188024
rs1363900	G	0.0248909
rs1895431	T	-0.0133069
rs6864345	A	-0.00907631
rs10940023	C	-0.0182488
rs10077096	A	-0.017687
rs10063048	T	-0.00788191
rs10070189	C	-0.0127924
rs34979	A	-0.0107712
rs252649	T	-0.0252771
rs17183903	C	0.0502604
rs2561200	T	-0.00719809
rs2262994	G	-0.0154087
rs17244017	A	0.0158588
rs10096	C	0.012459
rs11740088	A	0.0248548
rs3733657	A	0.0085968
rs4700086	C	0.0315036
rs1550819	C	0.00737096
rs9885464	A	0.0242178
rs784573	T	-0.0190197
rs784576	C	-0.0149454
rs251316	A	-0.0110929
rs251315	T	-0.0198437
rs3111629	A	0.0216548
rs4527553	A	-0.0280041
rs6868283	A	-0.0596105
rs11741239	C	-0.016707
rs3857273	C	-0.0079079
rs3857274	C	-0.0207499
rs11953193	A	-0.00680919
rs257712	A	0.0109578
rs26385	G	0.0122971
rs26384	T	0.0101351
rs26383	A	0.0124788
rs17218390	C	0.00732471
rs2545386	G	0.0284923
rs10075832	G	0.0179002
rs6878808	T	0.0497904
rs10078626	T	0.0449641
rs317985	T	0.0487702
rs1532121	C	-0.0132641
rs10940113	C	0.016942
rs6414806	T	0.00725121
rs17309245	G	0.0168069
rs2171812	T	0.0189731
rs6864405	C	-0.0222612
rs1387626	C	-0.0177074
rs17237481	G	0.0399926
rs2888227	C	0.0125468
rs17237865	G	-0.0150818
rs17316521	C	-0.00729933
rs7724699	C	-0.00244023
rs4128309	T	0.0117763
rs6896756	T	-0.0153636
rs4451012	G	0.0200368
rs12521113	T	0.0122282
rs11952515	A	-0.0157424
rs10063787	T	0.0187048
rs12519731	C	0.00941463
rs4406102	A	0.0172578
rs4469158	A	0.0131339
rs4976117	T	0.0220029
rs6891980	A	0.0414262
rs6884833	A	0.0342729
rs4607305	C	0.0215259
rs7720461	C	0.0173465
rs6886861	T	0.0326134
rs706744	T	-0.0280387
rs6890400	G	-0.0644147
rs6867568	A	-0.040273
rs6883966	G	-0.0517488
rs33353	C	0.0403915
rs246978	G	-0.00312368
rs246977	G	-0.0109509
rs246973	T	-0.00513562
rs35247	T	-0.0033361
rs35243	A	-0.00559799
rs27687	C	-0.0138689
rs12523576	T	-0.00945993
rs6898903	T	-0.0146975
rs6891897	T	-0.00346182
rs6898649	T	-0.00645074
rs7703932	T	-0.013026
rs28289	A	-0.0172454
rs33287	T	-0.0073368
rs2451819	A	-0.0103178
rs33298	A	-0.00444683
rs40014	G	-0.0164886
rs9885334	G	-0.0250926
rs1990996	T	-0.013094
rs10057258	G	-0.0179068
rs4704050	G	-0.0111465
rs3761966	T	-0.0151049
rs421128	T	-0.0173308
rs276589	C	-0.0162084
rs7379830	A	-0.0151732
rs16873241	G	-0.0405133
rs10071437	G	0.0456663
rs2721764	G	0.0115178
rs3857397	G	0.027007
rs2253215	C	0.0194457
rs26576	C	-0.0177042
rs258892	C	-0.018074
rs27952	A	-0.0201187
rs258895	C	-0.0192174
rs185435	G	-0.0133414
rs571646	G	0.0166364
rs11739158	T	-0.011447
rs17633441	G	-0.00924901
rs6867751	T	-0.0250887
rs750345	G	-0.00787458
rs12514864	T	-0.00999223
rs17666317	T	0.0465915
rs12514102	G	0.032737
rs17666353	C	0.0256588
rs17666430	G	0.0194508
rs17636389	A	-0.030003
rs2840108	C	0.0149781
rs17636626	T	-0.0229785
rs2120725	C	-0.022573
rs1159846	A	0.0180059
rs17555606	T	-0.0291923
rs16871445	G	-0.0579994
rs1444565	C	-0.0168406
rs158808	G	-0.0200306
rs158819	A	-0.0152182
rs10053091	C	0.0340666
rs17645885	C	0.0404249
rs1428558	T	0.0124461
rs820869	T	0.0116905
rs820870	T	0.0192357
rs820872	T	0.00862945
rs12657643	G	0.0281084
rs7701465	G	-0.0065829
rs6860159	T	-0.0100806
rs6453205	A	-0.0160457
rs3886043	A	0.0169805
rs10044370	A	0.0201206
rs10072221	C	0.0171117
rs10942781	C	-0.0157952
rs12697851	A	-0.0232473
rs10474476	T	-0.0155426
rs13153602	C	-0.0340372
rs4529172	C	-0.00837474
rs4267853	G	-0.014896
rs7706384	G	-0.022082
rs6899112	G	-0.0267293
rs2227744	A	0.018604
rs27135	A	0.0154939
rs6880569	A	0.0263251
rs10063453	G	0.0343541
rs4579228	A	0.0468899
rs1363443	A	0.0241937
rs6453342	T	0.0416642
rs2112549	A	0.0258298
rs3776921	T	-0.00930781
rs17789838	C	-0.0221039
rs982063	G	-0.0242919
rs9791058	C	-0.0217151
rs353967	T	-0.025447
rs354616	T	-0.0242466
rs354614	G	-0.0422094
rs4549507	A	0.0094963
rs6414975	C	0.0211493
rs4703744	G	0.0338866
rs4704470	G	0.0125232
rs4704471	T	0.0197167
rs11749979	C	0.0184766
rs10037983	C	-0.0155281
rs7722214	A	-0.0155083
rs17391168	C	-0.015054
rs12657371	C	-0.0174774
rs7719054	C	-0.00826994
rs12514775	T	-0.0224124
rs6859667	C	0.0301709
rs7733509	T	-0.0356433
rs12522716	C	-0.0162734
rs12520582	G	-0.0226788
rs17237618	T	-0.050097
rs6865426	T	-0.0387954
rs16877757	A	0.0332197
rs6869519	C	0.00310391
rs28496723	T	0.0234327
rs1423113	A	0.0152917
rs259047	C	0.00784608
rs259051	G	-0.015338
rs259024	T	-0.0229411
rs259023	T	-0.0248295
rs259028	C	-0.0216062
rs259029	A	-0.0140855
rs249038	G	-0.0161601
rs249023	C	-0.0289894
rs249030	G	-0.0117871
rs557346	T	-0.00461567
rs171596	T	-0.0145053
rs6452406	T	-0.0273015
rs9293275	A	-0.0103897
rs2917542	T	0.00704626
rs724913	C	0.00909093
rs1561150	C	0.0135384
rs2917545	A	0.0121548
rs382297	G	0.0098319
rs442417	T	0.0099458
rs413472	T	0.00184562
rs2043646	A	-0.00752677
rs401912	T	-0.00613624
rs454578	A	-0.0104922
rs399104	A	-0.0137585
rs435070	G	-0.029848
rs389860	T	-0.00595734
rs420202	A	-0.0101213
rs420412	T	-0.00517761
rs398666	A	-0.00494026
rs11740648	C	0.0235463
rs11741303	C	0.0178813
rs2407065	C	-0.0156139
rs7720328	G	-0.014737
rs16899397	G	-0.0526243
rs2195447	G	-0.0227199
rs7718969	C	-0.0150579
rs16899425	C	-0.0481499
rs2115466	C	-0.0235412
rs16899437	G	-0.0518578
rs224949	A	0.0537196
rs1423510	C	0.018948
rs1193354	A	-0.00931465
rs1193353	T	-0.00322161
rs2548541	A	-0.00702975
rs309559	G	-0.0138275
rs309557	C	-0.009293
rs308363	A	-0.0157551
rs529998	C	-0.0159667
rs170131	G	-0.0111041
rs4703957	A	-0.00934114
rs10073918	G	-0.0396469
rs7718617	G	-0.0258775
rs4451048	G	-0.0388975
rs16901251	G	-0.0232353
rs1006163	C	0.013553
rs4457115	G	-0.020444
rs11745726	A	0.00509766
rs1602843	T	0.023862
rs6452735	A	0.0494003
rs11742747	A	0.0204828
rs11749237	G	0.0118803
rs13185988	T	0.00998945
rs7737385	A	0.00629737
rs3909481	G	0.0174683
rs13153588	A	0.0402543
rs13158939	T	0.022506
rs13179657	G	0.0694466
rs13178161	C	0.022997
rs866821	T	0.0136556
rs16902739	C	0.0460928
rs1423631	C	0.0491289
rs13356445	T	-0.0123074
rs1881547	C	-0.0150248
rs1569187	A	-0.0134649
rs10473911	T	-0.0144878
rs11948159	T	-0.016672
rs7700867	G	-0.016546
rs3866898	A	0.0119738
rs6877822	G	-0.00330291
rs6878137	T	-0.00764973
rs10079980	T	-0.000961739
rs6863354	G	-0.00394716
rs1834910	A	-0.00612735
rs1427919	T	-0.00898663
rs10214259	A	-0.0133389
rs10213876	G	-0.00760742
rs1816740	T	-0.00795326
rs10514297	C	-0.00764353
rs11948659	A	-0.00999829
rs12522676	G	9.05766e-05
rs13357105	G	-0.00582458
rs13175391	A	0.00699708
rs4916891	C	0.011789
rs13360207	C	-0.00372834
rs168569	C	0.00556205
rs357509	C	0.00889835
rs33700	C	-0.00504954
rs33699	C	0.00102043
rs3098676	T	0.00686719
rs3097146	A	0.00564984
rs152229	G	-0.0114531
rs33710	T	-0.00442048
rs247916	C	-0.00138387
rs193707	A	-0.00815592
rs33704	C	0.00107032
rs33703	T	-0.00483186
rs2582045	G	0.00280532
rs2115885	A	-0.0117156
rs2195613	A	0.00590638
rs2410763	T	0.0149588
rs4916720	T	-0.00841397
rs1430205	T	-0.00633037
rs6452788	A	-0.0120187
rs7444298	G	-0.00836468
rs7448716	G	-0.00547611
rs4571506	T	-0.00144652
rs4293953	T	-0.00932782
rs4244212	A	0.000737132
rs6874021	T	-0.00430845
rs7737179	A	-0.00287189
rs6452795	C	-0.000183162
rs992623	A	-0.00537067
rs12514611	T	0.0206221
rs16876728	A	0.0286242
rs6882046	G	-0.0103251
rs410671	G	0.0101066
rs34338	T	0.00789331
rs2161228	T	-0.0154568
rs454214	T	0.00780689
rs1081158	T	0.00496455
rs42850	A	0.00438201
rs34320	G	-8.70997e-05
rs187270	T	0.00611096
rs34318	A	0.00550075
rs412458	T	0.00383025
rs661311	C	0.00116514
rs618298	G	-0.00147422
rs616391	T	0.00207269
rs625970	C	-0.000622605
rs1705565	T	0.0078697
rs601499	C	0.00344738
rs681446	G	0.00305244
rs679232	A	0.00214541
rs16903340	A	-0.0285354
rs622803	T	0.0053666
rs674747	T	0.0115283
rs12521662	A	-0.0187339
rs10462335	A	0.00913657
rs585950	C	-0.00735182
rs17558396	G	0.00237697
rs700588	A	-0.000461288
rs160044	C	0.00419357
rs167345	G	-0.00290349
rs304152	G	0.00162562
rs17559709	A	0.00684141
rs11749060	A	0.00475053
rs12054920	C	0.00881179
rs10044342	C	-0.00384839
rs16867551	C	0.0233167
rs702849	C	0.0163828
rs1158150	G	0.0179506
rs10514306	T	0.0126781
rs6876988	G	0.0130777
rs6883052	G	0.0285379
rs247587	A	0.00866214
rs16867563	A	0.0135149
rs32886	C	0.00411112
rs32887	A	0.0153769
rs7736534	T	0.0171141
rs399303	A	0.00512869
rs6899103	T	0.0170422
rs4618461	G	0.0177945
rs10065473	G	0.010157
rs1830362	G	-0.012362
rs1852730	T	-0.00722509
rs7715395	A	0.0154995
rs4916752	A	-0.014125
rs16867696	C	-0.0533657
rs11739065	G	-0.0419158
rs7734759	T	-0.0100931
rs13354478	T	-0.0134178
rs1449228	T	-0.0395314
rs1995776	G	-0.0252366
rs4623182	G	0.0161471
rs2367824	C	0.0169578
rs7704835	G	0.00861751
rs7719384	C	0.00799148
rs7736013	C	0.0347528
rs6880158	A	0.00975921
rs9293591	A	0.0320489
rs1863951	T	0.0110876
rs953550	C	0.0169169
rs6897112	G	0.00656104
rs3884590	C	-0.0123179
rs4147091	G	-0.016434
rs6872200	G	-0.0198422
rs6895642	T	-0.0184117
rs11738289	T	-0.00990495
rs4273628	C	-0.00592071
rs7446719	T	0.0181944
rs6452983	G	0.020698
rs4481377	C	-0.01701
rs7445639	C	-0.0190551
rs9293603	G	-0.0590808
rs10055515	T	-0.0414469
rs10075974	G	-0.0558588
rs7735987	T	-0.0162531
rs152490	T	0.0272773
rs250010	G	0.034629
rs17082593	A	0.0338047
rs1429055	G	0.0265792
rs11951859	C	0.0168808
rs2344387	G	0.0232551
rs981862	A	0.0321447
rs6859083	T	-0.0189545
rs6898585	C	0.0169236
rs11949638	G	0.0163902
rs17337117	A	0.018455
rs159022	G	-0.00877973
rs12716470	G	0.010235
rs11744157	C	0.0281023
rs6556858	C	0.0106091
rs4869233	C	0.0150379
rs1895865	C	-0.00987181
rs443272	T	-0.00843919
rs33811	T	-0.00643971
rs26395	T	-0.0179112
rs154060	A	-0.0174283
rs255957	A	-0.0116625
rs1543898	G	-0.00506336
rs187652	G	-0.0157332
rs255959	A	-0.00979136
rs417558	C	-0.00266469
rs255983	T	-0.00630785
rs255985	G	-0.00884751
rs255966	A	-0.00910142
rs403916	C	-0.00586573
rs2434250	A	0.00148033
rs2548653	C	-0.00680238
rs1363428	A	-0.0108023
rs2546103	T	-0.00848279
rs2546102	T	-0.0171417
rs181880	G	-0.0153611
rs2731824	G	-0.045609
rs2560266	T	-0.0277324
rs41121	T	-0.00804405
rs2548656	T	-0.0221042
rs253721	A	0.0203235
rs13170142	A	-0.0216414
rs17084641	T	-0.00594138
rs6556865	G	-0.0132962
rs6870030	A	-0.017918
rs7726891	A	-0.00841797
rs461873	G	-0.0108289
rs153917	A	-0.0306177
rs6556881	G	-0.0225407
rs17085096	G	-0.0131139
rs17462893	G	0.0310933
rs17085170	T	-0.0413093
rs10040697	T	-0.0243099
rs2570467	G	0.00336644
rs263350	G	0.0055419
rs6889388	G	-0.0102752
rs7734417	G	-0.008146
rs11135469	C	-0.00411869
rs261974	A	0.00536455
rs13173434	G	-0.0181054
rs13177618	G	-0.011231
rs6877870	A	-0.00795987
rs6878046	A	-0.00512039
rs261996	G	0.00816685
rs261998	A	0.00932651
rs261999	T	0.0190087
rs261226	C	0.0150151
rs261227	C	0.0114909
rs261246	T	0.0043693
rs261213	G	0.00134877
rs30998	C	0.0324887
rs6896160	A	-0.0386051
rs9285020	T	-0.0640871
rs11957680	A	-0.0859478
rs4132948	G	0.0339102
rs7704593	A	0.0270029
rs6557015	G	-0.0412044
rs11135533	G	-0.0446837
rs7713523	T	-0.029671
rs2662260	C	0.0233096
rs2545680	G	0.0205279
rs2662255	A	0.030495
rs2545727	C	0.0140356
rs7737402	T	-0.0252676
rs10041335	G	-0.0383913
rs17166578	G	-0.0355194
rs28656032	C	-0.03432
rs7719375	A	-0.0299553
rs2369577	A	-0.0200875
rs4400165	A	-0.0213619
rs1901953	A	-0.0174824
rs2616293	A	-0.0112254
rs2616305	G	-0.0299666
rs7709150	A	-0.0385148
rs17134275	A	-0.107173
rs17134277	C	-0.115571
rs348400	C	0.014271
rs465395	C	0.0196966
rs464558	T	0.00921839
rs17155555	C	0.0262259
rs17155558	C	0.0101315
rs11948851	G	0.0717099
rs971962	T	0.0134789
rs10051527	G	0.0160737
rs1995360	A	0.0428195
rs9327971	A	-0.0424878
rs13355762	T	-0.0179474
rs3797517	T	0.020067
rs13178242	A	0.0215712
rs26247	G	-0.0212438
rs636137	A	0.0179589
rs1196516	T	0.0260531
rs41464645	T	0.021397
rs553363	G	-0.0167161
rs12518562	A	0.0228378
rs10515379	A	0.0203828
rs6892137	G	0.010795
rs6596751	T	0.00944352
rs7722766	G	-0.0207053
rs10070308	T	0.0197506
rs7716454	G	-0.031775
rs3797847	G	0.015206
rs7710527	A	0.0289222
rs7718925	T	0.0317601
rs6894369	A	0.0148878
rs4957801	G	0.0198426
rs17535090	G	-0.0352341
rs17450715	G	-0.0332693
rs36799	A	0.0499688
rs2416227	A	0.0553066
rs4315966	T	-0.0325625
rs7723635	G	-0.0298489
rs17446534	C	-0.0125277
rs3844182	C	-0.0127416
rs12517265	T	-0.00957147
rs6594475	G	-0.00789231
rs7730010	C	-0.0128624
rs1350294	A	-0.0126991
rs2416248	G	-0.00795178
rs6890286	G	-0.0184086
rs1870072	C	-0.0174491
rs12659961	C	-0.0117128
rs10056340	G	-0.00824706
rs13357752	G	0.000339381
rs17132442	A	-0.0165152
rs4432941	T	-0.0118471
rs6888588	G	-0.013369
rs6893213	T	-0.0234974
rs12517409	T	-0.0126112
rs3806932	G	0.00547991
rs3806933	T	0.011695
rs12110124	C	0.00278841
rs7723819	A	0.0158211
rs13153937	A	0.00714246
rs10038177	T	0.0136451
rs10045255	G	0.00325079
rs11241095	G	0.0109116
rs10038058	G	0.0141911
rs10055177	G	0.00806824
rs10051830	A	0.00626478
rs17553936	G	0.00777985
rs12522383	A	0.0113085
rs4530809	G	0.00164401
rs1438673	T	0.0107808
rs17132827	C	-0.0236735
rs10515420	C	-0.0175332
rs10515421	T	-0.0334905
rs17459022	G	0.0217303
rs10477463	T	0.0337432
rs10515424	T	0.0177016
rs10478040	T	0.0132509
rs1644505	C	0.0101005
rs1650782	C	0.0136048
rs759948	A	0.024478
rs152880	T	0.0149958
rs152878	C	0.0179366
rs152220	C	0.0133883
rs251134	T	0.0254313
rs403237	T	0.0324149
rs247533	T	0.0442108
rs26055	C	-0.0285485
rs11241148	T	-0.05914
rs7700334	A	-0.0346667
rs1389312	G	-0.0308542
rs30392	G	-0.0215119
rs27409	T	-0.0161189
rs27412	A	-0.0167771
rs4958011	C	-0.0374662
rs10515441	C	-0.0149421
rs6594619	T	0.0301898
rs7713733	T	0.0164554
rs12110086	A	0.0319484
rs7448340	C	0.0447973
rs2227947	A	-0.00559567
rs4463174	A	-0.0132674
rs6879633	A	0.0103316
rs11750093	T	-0.0124926
rs6898297	G	0.0105958
rs11744218	T	0.00915315
rs10077067	T	0.0106108
rs509237	G	-0.00925385
rs919304	C	0.00609177
rs7723108	C	0.00692711
rs10076131	C	-0.000398866
rs10043066	A	0.00753628
rs2162847	G	0.00610778
rs6594741	T	-0.00861045
rs6859521	T	-0.00928428
rs6891711	G	-0.00737856
rs2195365	A	-0.0146681
rs4621553	A	-0.00975164
rs4285208	G	-0.0115739
rs4235748	C	-0.00451349
rs4235749	C	-0.0070492
rs985411	C	-0.0139206
rs10035549	T	-0.00950995
rs1871909	T	-0.0242298
rs1017849	T	-0.0171785
rs10064445	A	-0.00339353
rs4705582	T	-0.0114048
rs1871916	G	-0.00107554
rs10075511	C	-0.00914893
rs12054785	G	-0.00923862
rs2954359	T	0.0400926
rs1037720	G	-0.032155
rs656942	G	0.0287966
rs10079377	A	-0.0289487
rs10477513	C	-0.03317
rs715730	A	-0.0257931
rs337705	G	-0.0136882
rs163210	C	-0.0105505
rs337714	G	-0.007103
rs337715	C	-0.00613438
rs6859284	G	-0.0132717
rs337683	A	-0.00659322
rs338625	G	0.00377839
rs1599176	G	0.0128609
rs2125773	G	0.0120082
rs7730205	T	0.00822479
rs1841248	T	0.0132569
rs6889371	G	-0.0266961
rs12515458	C	0.0124198
rs404025	C	-0.00406439
rs17459453	T	-0.00764606
rs2559998	T	-0.000714106
rs1364939	C	-0.0127005
rs985525	A	-0.00463232
rs605892	C	-0.00494983
rs1834398	T	-0.00565259
rs433009	G	-0.0112601
rs2245999	C	-0.0025272
rs420532	C	-0.00680461
rs403095	C	-0.00186466
rs637916	T	-0.0199998
rs454540	A	-0.00373986
rs453308	G	-0.00729796
rs643898	G	-0.00445725
rs3096548	A	-0.0135291
rs2553493	C	-0.00325269
rs445745	T	-0.0216318
rs13171769	T	-0.0170653
rs590658	T	-0.00672303
rs13175323	T	-0.0126544
rs431598	C	-0.00567609
rs402641	A	-0.0022091
rs377020	C	-0.00114259
rs391027	C	-0.00359828
rs376433	T	-0.00290777
rs394059	C	-0.0101617
rs13169751	C	-0.00805973
rs686349	T	-0.00509566
rs283780	G	-0.00747905
rs184016	T	-0.00752828
rs1834399	A	-0.00050658
rs1356826	T	-0.0291146
rs2553477	G	-0.0164286
rs2553476	A	-0.0145615
rs992418	T	-0.00950349
rs9326929	C	-0.0189079
rs1364931	T	-0.00675636
rs1402025	C	-0.00987401
rs7704210	C	-0.0465362
rs7721917	G	-0.0347985
rs2900095	G	0.00626233
rs10519408	G	0.00432219
rs10519409	A	-0.0207715
rs257063	T	0.012826
rs168894	G	0.0170305
rs187685	G	0.0177006
rs257059	A	0.0162337
rs2112613	A	0.0229054
rs17393664	C	0.0413791
rs11740361	T	0.030203
rs7712026	G	0.0325601
rs2288384	A	0.0398588
rs249712	A	0.0106468
rs251878	G	0.00493419
rs461084	C	0.0219464
rs462799	A	0.0141977
rs365818	T	0.011432
rs249721	G	0.0205873
rs166082	C	0.0190019
rs465997	A	0.0240612
rs465437	T	0.0137836
rs403039	C	0.0184847
rs152415	C	0.0136135
rs173635	T	0.0102262
rs154767	C	-0.0220919
rs154768	A	-0.019115
rs154769	C	-0.00792627
rs154763	C	-0.0154556
rs171661	G	-0.010446
rs156661	C	-0.0254457
rs156666	G	-0.0390817
rs12655363	T	0.060791
rs2292266	C	-0.0116686
rs7730551	A	0.00378867
rs10054121	A	0.0056003
rs1133186	C	0.00927687
rs1133187	C	0.00994498
rs6896479	T	0.00954801
rs1129494	T	0.00517023
rs9326987	G	0.00281802
rs10079691	T	0.00385174
rs7735539	G	0.00151013
rs1508875	G	0.00391973
rs1396485	A	-0.0122177
rs1567337	A	-0.00779253
rs11241374	C	0.0156877
rs10063312	C	0.00301898
rs12657249	C	-0.000222728
rs10037375	G	0.00456494
rs11241377	G	-0.000821134
rs6867113	G	-0.00598395
rs6886034	G	-0.00527232
rs2161323	G	-0.00601632
rs2112571	G	-0.00652955
rs1382342	A	0.0044378
rs6594958	T	0.0128899
rs4283832	A	0.0109552
rs12515329	C	0.0101196
rs1031364	A	0.00558316
rs3822368	T	-0.000168091
rs1478426	A	0.00276676
rs1896684	T	-0.00775891
rs6892663	C	-0.00548411
rs4921096	T	-0.0140811
rs9327000	C	-0.00452028
rs7701723	G	-0.0124796
rs6873843	G	0.0222299
rs17431425	A	0.026655
rs33064	G	-0.0136283
rs17140041	A	-0.0314185
rs10076201	A	0.0180742
rs10067680	G	0.0214673
rs6876340	T	0.0105037
rs6880664	C	0.0281926
rs17141747	G	0.0118885
rs13164296	G	0.0484157
rs17141799	G	0.0410211
rs951482	C	-0.0145168
rs4437413	G	0.00328385
rs13188604	G	0.00543058
rs4547959	T	0.0130758
rs4244395	G	0.0137141
rs12233985	T	0.00635223
rs9327054	T	0.0118824
rs9327056	C	0.0151476
rs10054762	G	0.0219717
rs12655706	A	0.0227369
rs4354082	T	0.00841791
rs11948707	G	0.0198842
rs7701120	G	-0.00977727
rs6887429	C	0.00818892
rs17371316	T	-0.0121997
rs6871506	T	-0.0120822
rs735620	T	0.017724
rs728676	G	0.0722567
rs2193965	G	0.00483113
rs7727675	A	0.00755571
rs7728676	A	0.0138985
rs10434764	G	0.0608118
rs17144655	A	0.0458265
rs10434765	G	0.0355254
rs4895183	T	0.0105007
rs6874109	G	0.0159889
rs1504977	C	0.0303804
rs10519576	A	-0.0207305
rs6897511	G	-0.0226474
rs4895365	G	0.0177998
rs17145135	A	-0.0358261
rs7722699	A	-0.0275797
rs11956285	T	-0.025148
rs2052473	G	0.0174265
rs7704026	A	-0.0121948
rs7704398	T	-0.0457851
rs17164572	T	-0.0522554
rs250303	G	0.0114655
rs3813309	G	-0.0101543
rs455355	T	-0.0206129
rs2162808	T	0.0168191
rs4496729	A	-0.00592299
rs17145952	G	0.000424453
rs2042217	T	-0.00736299
rs2042218	G	-0.00517663
rs1596460	T	-0.0117359
rs7722124	C	-0.0158817
rs7702706	T	-0.0115066
rs2860014	T	-0.0133262
rs6878265	T	-0.0147303
rs1816847	T	-0.00620273
rs12514641	C	-0.00304749
rs10045387	A	-0.00362789
rs1191746	A	0.00799276
rs1191745	A	0.0186648
rs347559	A	0.0129184
rs347558	C	0.0113432
rs255793	G	0.00191438
rs17146063	C	-0.0123306
rs10066059	T	-0.00588669
rs1348478	A	-0.0164202
rs2166013	A	-0.0125921
rs7721883	C	-0.0142598
rs17146098	A	-0.0252232
rs1470349	T	-0.0078869
rs6595209	C	-0.00370683
rs1862306	T	-0.00632493
rs982358	G	-0.00983397
rs719191	A	-0.00642334
rs351119	C	0.0209844
rs1304678	G	0.016151
rs1348473	C	0.0159242
rs251579	G	0.0007999
rs2655067	A	0.019664
rs1862280	A	-0.0265422
rs12109723	C	0.0354305
rs10038857	G	0.0223653
rs7715767	A	0.0299588
rs2914084	C	0.0239053
rs2973419	G	-0.0367609
rs12188286	C	-0.0495039
rs17519052	G	-0.0271687
rs17147676	C	-0.0294772
rs4481374	C	0.0123348
rs1428702	T	-0.0182207
rs2115328	A	-0.0195413
rs6882369	A	0.0264113
rs17147802	G	-0.0278586
rs2217318	C	-0.0339305
rs10036931	T	0.0117693
rs11748934	T	0.0297401
rs4394153	G	-0.0203872
rs17147959	C	-0.0156834
rs1862175	C	0.00912588
rs2193963	G	0.00818248
rs4593295	G	0.0128011
rs12655730	G	0.0221077
rs995140	T	0.0075512
rs10052918	A	0.0191501
rs4895350	A	0.00414033
rs7701494	A	0.014568
rs4895352	G	0.0233007
rs4569900	A	0.0184516
rs6879060	G	0.0072585
rs10066446	A	0.0206901
rs7444144	G	0.0128922
rs6863273	T	-0.0193278
rs12187396	A	-0.0170345
rs17149518	A	-0.0133336
rs7728314	A	-0.0231881
rs7724623	C	-0.0380028
rs10519710	C	-0.0248486
rs17149596	T	-0.0113112
rs335180	C	-0.0125252
rs398028	T	0.0347265
rs335163	G	0.0174935
rs17149983	A	-0.0736144
rs335159	A	-0.0239104
rs17150098	T	-0.0706891
rs35832	A	0.0194525
rs26825	G	-0.0130165
rs4836018	T	-0.0342054
rs919219	A	-0.0345661
rs11241714	T	-0.0170542
rs6882579	C	-0.0386807
rs10477651	G	-0.0232318
rs3909327	A	-0.0446502
rs3909326	T	-0.0431409
rs11241716	G	-0.0216085
rs17150847	G	-0.0306562
rs17151283	T	0.0333834
rs11956092	G	-0.120437
rs467401	C	0.0177077
rs7705687	T	-0.0108513
rs27399	C	0.0113825
rs154463	T	0.0195016
rs459380	C	0.0119852
rs463129	T	0.00244077
rs35137	T	0.0144689
rs11241745	C	-0.0341159
rs4293912	A	-0.030611
rs1133492	G	0.0238748
rs6595551	T	-0.0146348
rs13166738	T	0.0217616
rs12652556	G	-0.012513
rs11241775	G	-0.0185172
rs13359971	G	-0.0125938
rs12658154	G	-0.0150046
rs6875370	T	-0.0361348
rs12656060	G	-0.0191728
rs12652885	G	-0.0264413
rs9327340	G	-0.0234146
rs11951671	A	-0.0195918
rs4240384	C	0.0171802
rs6875187	G	0.00851114
rs6871984	A	0.0227118
rs17518473	C	-0.0465694
rs1347923	A	0.0107545
rs1439611	G	0.0143104
rs1444659	T	0.013074
rs1348584	T	0.0111188
rs6595604	C	0.0126222
rs1439586	C	0.0155776
rs1439582	G	0.0233599
rs17523724	A	-0.0169609
rs4835870	A	0.0276406
rs6887011	A	0.00469541
rs925893	G	0.0195845
rs6870973	G	0.0194855
rs368887	T	-0.0270272
rs7703025	C	-0.0665811
rs1035954	C	-0.055621
rs418786	G	-0.0377056
rs389333	A	-0.0284883
rs420280	G	-0.0487343
rs1368131	A	0.0138646
rs189017	A	-0.0358517
rs1432345	T	0.0144764
rs465384	C	0.00666069
rs250656	C	0.0162087
rs465730	G	0.0166481
rs327819	A	0.0127748
rs42783	G	0.00575833
rs2652277	A	0.0280974
rs6595690	C	-0.0180403
rs12518322	T	-0.0176745
rs12517548	C	-0.012806
rs17154366	C	-0.0078869
rs2240800	G	0.0181241
rs10039821	T	-0.00892981
rs12520096	T	-0.0215182
rs13182341	T	0.0103027
rs1422446	T	0.00417909
rs1363462	C	0.0101138
rs9327490	G	-0.0147141
rs10478823	A	-0.0280846
rs997942	A	-0.0358098
rs10068756	T	-0.0295055
rs1833549	T	0.00197816
rs1422458	C	0.00375075
rs12153356	A	0.000834283
rs2106980	A	0.00788398
rs11745830	A	0.00344763
rs12521616	A	-0.00061946
rs12521650	T	0.00635775
rs10434741	T	0.00593194
rs12523161	A	-0.0314965
rs7710764	A	-0.000631481
rs3851461	A	-0.00264539
rs10520013	C	-0.0454589
rs3863171	G	-0.00489745
rs2522383	C	-0.000970096
rs2577470	A	0.0065302
rs2577472	G	0.000688523
rs2577485	T	0.00911791
rs2526179	G	0.00684757
rs11241979	T	-0.00600445
rs2577503	A	0.00530074
rs2526195	A	0.00876814
rs11241980	C	-0.026109
rs2526198	C	0.00652447
rs1898544	T	0.00312548
rs2577457	A	0.00618436
rs2577446	T	0.00579932
rs2577445	T	0.0133437
rs7706059	G	0.0101811
rs2526243	T	0.0165285
rs2577542	A	0.00691191
rs2577543	A	0.0105124
rs2526249	C	0.00599376
rs2577545	A	0.00398992
rs17616974	A	0.00572902
rs17616991	T	0.00452076
rs17766880	T	-0.0414217
rs2577429	G	0.00574224
rs2577424	G	0.0111368
rs2526257	G	0.00282574
rs10478828	C	-0.0327752
rs17699669	A	-0.0118817
rs10478829	G	-0.0137383
rs257906	T	-0.0114016
rs12516641	T	-0.0133073
rs4836433	C	-0.0117107
rs10064916	A	-0.00269091
rs10043258	A	-0.00217788
rs10040127	G	-0.0203292
rs4836437	T	-0.0255949
rs6874509	T	-0.0202221
rs4836439	T	-0.0245401
rs3756746	T	-0.0386603
rs3798111	T	-0.0590998
rs17679811	A	-0.0234986
rs17165184	C	0.0188631
rs17163702	C	0.064421
rs3798121	T	-0.0186257
rs7707761	G	-0.0146161
rs7732209	G	0.00112143
rs7705378	T	-0.00476245
rs7709587	A	-0.00530401
rs10068886	A	0.0195036
rs13184716	G	-0.0316964
rs17618372	A	-0.0134444
rs12515721	A	-0.0214778
rs1990023	C	0.0104843
rs264129	C	0.00657584
rs2108428	G	-0.016377
rs264122	T	-0.00703176
rs10054055	T	-0.00791128
rs11242022	T	-0.00883922
rs12153185	T	-0.00884245
rs6876137	G	-0.00620791
rs6898857	C	-0.00692342
rs2418548	C	-0.0142596
rs6868888	C	-0.0218666
rs6869219	G	-0.0186168
rs256871	A	-0.0302885
rs30534	C	-0.0172472
rs30509	C	-0.0177339
rs256875	A	-0.0117865
rs194395	T	-0.0319134
rs803137	G	-0.0144488
rs7730747	A	0.0437941
rs4515334	C	0.0185399
rs1428150	G	-0.012921
rs6596118	C	-0.0199402
rs12187702	C	-0.0205799
rs10793820	T	0.00863416
rs4958144	C	0.00842474
rs4958231	T	-0.00949407
rs7729087	C	-0.0251722
rs1644293	T	-0.0197424
rs4958259	T	-0.0154509
rs4958196	C	0.00960066
rs12515157	A	0.0174792
rs9327673	A	0.0159875
rs328830	A	0.0187794
rs254563	A	0.0128706
rs4081576	T	0.0419279
rs7715300	G	-0.0397542
rs17762209	G	0.0192592
rs1076168	G	0.0165068
rs28068	A	-0.0040207
rs28066	A	-0.00446985
rs11949123	G	0.0100812
rs12513842	A	0.00836492
rs13176455	G	0.0137739
rs12518384	C	0.00632957
rs4279333	C	0.00301862
rs7737356	T	0.00542157
rs17712154	G	0.00699649
rs12656178	T	0.00568008
rs6859149	T	0.0167329
rs12658291	C	0.00947568
rs4289554	G	0.00599847
rs17712730	A	0.00974723
rs9327766	A	0.0126888
rs2190578	A	0.00923741
rs13186242	C	0.0250632
rs9327767	C	0.0138576
rs9637926	G	0.00711309
rs2347578	G	0.0121375
rs11948090	T	0.0052065
rs2214993	C	0.00579559
rs757422	G	0.0426247
rs2074587	A	0.0171847
rs2916647	G	0.00956703
rs763731	T	0.0261591
rs10052134	T	0.0204536
rs17171767	C	-0.0122352
rs3777113	C	-0.00688187
rs2269954	C	-0.015578
rs2057831	A	-0.0158815
rs2967786	C	-0.0157152
rs1468333	C	-0.00786255
rs11957671	T	0.0107072
rs11742397	T	0.0278595
rs265150	C	-0.0267515
rs3805695	T	-0.009834
rs17097340	G	-0.0252276
rs11744379	G	-0.0314995
rs2233613	A	-0.00619151
rs11748064	T	-0.015163
rs248616	T	-0.0237152
rs249637	T	-0.0450635
rs249650	T	0.0225015
rs2299022	G	-0.0344348
rs35301	A	0.0439855
rs252453	A	0.032997
rs3756387	G	0.0333738
rs246636	A	0.0464057
rs245827	C	-0.0508873
rs17099984	A	-0.0483085
rs6887887	A	0.0372882
rs17209139	C	0.0302361
rs7714402	C	-0.014481
rs7728928	T	-0.0148391
rs11167815	A	-0.0104087
rs4635964	G	0.0119408
rs1445874	T	0.0496572
rs7712869	C	0.0283848
rs1037100	G	0.0211638
rs888993	A	0.0531742
rs246430	C	-0.0588391
rs17100498	C	0.0441786
rs13181739	C	-0.00990583
rs11948121	C	-0.0181599
rs11167823	T	-0.0151574
rs7717240	T	0.0177775
rs17101123	G	0.00771933
rs10075045	T	0.00844571
rs10035652	C	0.0108661
rs9324934	A	0.00340761
rs6876504	C	0.00571543
rs315175	C	0.011885
rs315177	G	0.00854086
rs464727	T	0.0186677
rs467056	A	0.0134594
rs315199	A	0.00874471
rs315212	G	0.00899564
rs312624	G	-0.0101534
rs6861682	C	-0.0355915
rs383779	T	-0.0190985
rs368832	T	-0.0173109
rs391535	T	-0.010818
rs1318584	T	-0.0216401
rs7717773	G	-0.022894
rs10069436	T	-0.0266049
rs7704625	A	-0.00936219
rs724382	G	-0.00896237
rs9885252	T	-0.0117047
rs10039932	T	-0.0192675
rs917373	T	-0.00822938
rs13179675	C	-0.00720652
rs10477246	C	-0.0140924
rs10065170	G	-0.0114036
rs3906524	G	-0.00672096
rs10071219	C	-0.00924878
rs10041348	G	-0.0139003
rs12189216	C	-0.00616464
rs7712842	C	-0.00912534
rs1802027	A	-0.0233228
rs17104742	A	-0.0312314
rs17105330	T	0.048475
rs922585	C	0.0210611
rs10077240	T	-0.0117567
rs1383168	T	-0.02085
rs1480154	C	-0.0136647
rs13165556	T	-0.0166729
rs11958839	T	-0.0374523
rs17106052	C	-0.0207583
rs12656002	C	-0.00698007
rs6874946	C	-0.0313173
rs17106076	T	-0.0257624
rs2116721	T	0.0332458
rs1368284	T	0.026726
rs7735403	G	-0.0160507
rs2053052	C	-0.0110612
rs2053050	G	-0.0277606
rs4147463	G	-0.00300819
rs4147462	T	-0.0271461
rs17561036	A	-0.016719
rs4705188	A	-0.0101483
rs9325048	A	-0.00965959
rs12658788	A	-0.0164388
rs12651994	T	0.0219568
rs17107133	A	0.0209514
rs17561784	T	-0.0233156
rs2288830	C	0.0343927
rs17107181	G	-0.0297184
rs4705046	C	0.0246645
rs6890965	G	0.0591726
rs6889356	C	0.0480369
rs10463397	C	-0.0189612
rs10038045	T	-0.00734881
rs10077953	C	-0.0571422
rs12332430	T	-0.0520528
rs1156195	C	-0.00534791
rs9325081	A	-0.0724823
rs2400494	G	-0.00494052
rs2400495	A	-0.00639166
rs767570	G	-0.00527469
rs7703761	T	-0.0132031
rs41358349	G	-0.0717985
rs4270684	T	-0.00532802
rs4259160	A	-0.012681
rs10042578	C	-0.0363568
rs10036926	G	-0.0307668
rs17108927	C	-0.0408374
rs10875641	T	-0.0199616
rs17110463	T	-0.0317007
rs26124	T	-0.014964
rs1549187	T	-0.0112177
rs1549188	G	-0.0199811
rs26122	T	-0.0215386
rs888853	G	-0.0424118
rs2241694	G	-0.0562936
rs2303038	T	0.02069
rs11750621	T	0.0245565
rs10069540	C	0.00549303
rs2304053	A	0.00985344
rs2304054	A	0.00951348
rs3734055	T	0.00959616
rs10085060	A	0.0159662
rs3734057	G	0.00712592
rs3734059	A	0.02583
rs9324700	G	0.00905784
rs1432862	A	0.012691
rs3734060	T	0.00610527
rs7710596	G	0.00633599
rs9918229	A	0.00425783
rs1541909	G	0.00858383
rs9688110	A	-0.014907
rs7736409	A	-0.0137694
rs255523	C	-0.0148018
rs255522	G	-0.0217913
rs255518	A	-0.0178446
rs256147	A	-0.0121703
rs787118	A	-0.0113173
rs154095	T	-0.0122995
rs12187636	G	-0.0143799
rs12654017	T	-0.0423695
rs1438946	C	0.0135119
rs294705	A	0.0137395
rs1422552	G	0.00938476
rs2910033	G	0.0106512
rs2962820	T	0.00898758
rs1820064	A	-0.00918285
rs2080950	A	-0.0122547
rs1862319	C	-0.0184604
rs1023615	A	-0.00525947
rs1363501	A	-0.00648893
rs12656103	A	-0.0405656
rs778816	T	-0.0602118
rs778817	T	-0.027595
rs778821	C	-0.00975917
rs17115018	G	0.0233661
rs7721733	C	0.0215192
rs283427	C	0.0241696
rs11749737	C	0.0301715
rs1422832	A	-0.0347314
rs6580149	A	-0.0367206
rs2112712	G	-0.0232451
rs12187757	T	0.0304247
rs12187859	A	0.0204048
rs154967	A	-0.0106706
rs697144	A	-0.0282013
rs10039324	A	0.00937319
rs245568	T	-0.017433
rs154965	A	-0.0184352
rs181754	C	-0.0225581
rs702744	A	-0.00834825
rs10477131	A	0.0124436
rs7725022	A	0.0209826
rs6868624	C	-0.012701
rs17053350	C	-0.0247969
rs2055608	T	-0.0326612
rs17053465	T	-0.0340346
rs12514604	G	-0.0478684
rs17053515	C	-0.145045
rs6556594	T	-0.0041126
rs157670	A	-0.0758082
rs282472	C	-0.0551378
rs157664	C	-0.0734353
rs157673	T	-0.05313
rs284439	T	0.0163898
rs1501910	G	-0.0108693
rs1354163	A	-0.0189214
rs13360569	C	-0.0242983
rs6896499	C	-0.0109987
rs6873137	C	-0.0183439
rs9790967	T	-0.0123715
rs1948759	G	-0.00967945
rs2902132	T	-0.00455015
rs1393209	A	-0.0101119
rs1553317	C	-0.00881146
rs1553316	G	-0.014281
rs3734021	A	0.0317477
rs2434971	G	0.0101252
rs2434972	G	0.0205874
rs412262	C	0.0153872
rs442773	A	0.0067652
rs246864	T	0.00781557
rs165990	C	0.0179421
rs246871	C	0.0091102
rs31208	G	0.0179458
rs31220	G	0.0188037
rs1895311	A	-0.0166598
rs824871	A	-0.0420494
rs824890	A	-0.0346405
rs6868898	C	-0.024293
rs7711772	T	0.0353559
rs2229181	T	0.0538332
rs3730284	T	0.0873971
rs11738480	G	0.0155252
rs11742073	G	0.0261339
rs34467921	C	0.0327059
rs2909734	C	-0.0354664
rs2909733	C	-0.0496002
rs2910213	G	-0.0579408
rs4921291	A	0.0207814
rs1592752	G	-0.0241102
rs10057782	A	-0.020389
rs10515809	T	-0.0551273
rs17057960	T	-0.0238032
rs3926946	G	-0.0120782
rs3926947	A	-0.0270958
rs7712888	A	-0.0209602
rs11958424	A	0.0406689
rs17058228	A	0.015581
rs17058230	A	0.0113688
rs12517197	A	0.0181681
rs6894598	T	-0.0110598
rs12659170	A	-0.0140945
rs7703786	T	-0.0149492
rs4921367	T	0.0134469
rs938537	T	-0.0142985
rs10036534	C	0.0150759
rs6556546	C	0.0236696
rs17059260	T	0.0567455
rs1159170	C	0.0201407
rs2910288	G	0.0147994
rs2962393	G	0.00287404
rs11135172	G	-0.00692657
rs7730737	A	0.0191275
rs1902795	C	0.0142224
rs1350374	T	0.0112492
rs10434673	C	0.0112556
rs4469227	C	-0.017923
rs11135211	A	-0.0294961
rs6556619	A	-0.0117692
rs11135235	G	0.0281897
rs1458351	C	0.0314641
rs10060022	G	0.0126397
rs6864537	T	-0.0325315
rs300185	T	-0.015639
rs300194	T	-0.011762
rs1427997	G	-0.00806845
rs2560364	C	-0.0125905
rs1863962	A	-0.00763799
rs1862166	C	-0.0190331
rs2560370	G	-0.00859386
rs300209	C	-0.015461
rs2069347	C	-0.0206108
rs2303076	A	0.00904616
rs3756648	A	-0.0253907
rs11741573	T	0.0122941
rs6878378	T	-0.0342034
rs11949278	C	-0.0321095
rs10070913	A	-0.0222969
rs10515864	T	0.0212134
rs17062260	G	0.0221545
rs1363073	T	-0.0505788
rs7732882	A	-0.0151127
rs4868859	T	-0.00539758
rs2901801	A	-0.00808053
rs4868865	C	-0.0247393
rs1990943	A	-0.0105405
rs4868871	G	-0.0172792
rs7719008	T	-0.00532786
rs13164902	T	-0.00797883
rs10476473	T	-0.01786
rs6556755	C	-0.00745486
rs6556756	T	-0.0162232
rs1352547	A	-0.0137924
rs7704538	T	-0.011668
rs13169407	C	-0.00671638
rs13182232	A	-0.0117628
rs2035716	G	-0.00813475
rs17075264	G	0.00778687
rs890781	T	-0.00859704
rs12153131	A	0.0141665
rs6895444	A	0.0180777
rs1293506	G	-0.0165883
rs10476513	C	0.0271706
rs155282	A	-0.011172
rs263892	A	0.0118978
rs263890	C	0.0133319
rs2546073	G	0.0194071
rs263877	T	0.00562573
rs263881	C	0.0046974
rs12187860	G	0.0664644
rs7728710	C	0.00393397
rs13185011	C	-0.0247738
rs12374515	G	0.0248875
rs12374466	A	0.0176978
rs12522348	G	0.0644185
rs32765	G	-0.030584
rs26440	C	-0.023993
rs955424	C	-0.0878934
rs2020170	C	0.0150435
rs9313321	C	0.0376162
rs13357804	G	0.0308753
rs17472039	G	0.0243652
rs17475645	G	0.00858705
rs11134431	T	0.0143375
rs6878847	G	0.0362897
rs347995	C	0.010755
rs1349687	T	0.0165661
rs6880340	G	0.0158575
rs347434	G	0.0226971
rs6889754	A	0.0387976
rs2161407	G	-0.01874
rs347431	T	-0.00844316
rs364926	T	-0.0186481
rs2062696	G	-0.0344761
rs6878841	A	-0.035023
rs279403	C	-0.015723
rs2337020	G	-0.0372744
rs12187148	G	-0.0258077
rs11750131	T	0.0132711
rs2973664	T	0.0100731
rs2911499	A	0.00271847
rs1364368	A	-0.0117628
rs6863601	G	-0.00846187
rs10454966	C	-0.0261061
rs10866615	T	-0.0230294
rs2909798	C	0.018317
rs10475524	T	-0.0776255
rs6882229	T	-0.06782
rs13155210	T	0.0100961
rs891933	T	0.00897379
rs7724079	A	0.0237169
rs7711412	G	0.0172113
rs9313397	C	0.00664801
rs4976579	T	-0.0120027
rs11134493	A	0.0183034
rs1472356	G	0.0076018
rs3733986	G	0.0652317
rs2010464	G	0.0116681
rs10038727	A	-0.00807453
rs1432902	A	-0.0248401
rs10516057	C	0.0107649
rs10061845	T	0.0271942
rs10054190	G	0.0151753
rs13155521	G	0.0512609
rs905813	A	0.0276136
rs1013922	C	0.0176749
rs257363	A	0.0251034
rs257362	A	0.0416085
rs257357	A	0.0255728
rs257352	A	-0.0271866
rs10475571	A	0.0415451
rs322388	A	0.0161697
rs322394	T	0.016138
rs6870544	A	0.0399634
rs1445787	C	0.0335017
rs2112618	A	-0.035745
rs8180392	C	-0.0334695
rs2659182	A	-0.0178907
rs12514113	C	-0.0109198
rs2973894	A	0.0124515
rs165546	A	-0.0207471
rs165548	T	-0.0287851
rs734861	A	0.0193138
rs7734214	A	0.018231
rs354993	A	0.0208227
rs241872	T	0.00785663
rs354990	T	0.0146116
rs17781028	T	-0.0135122
rs241871	G	0.036452
rs17063736	T	-0.0265697
rs4312897	G	0.0296933
rs11746728	C	-0.0160563
rs949637	T	-0.0255894
rs6877847	C	0.0250111
rs1471107	G	0.0263134
rs265974	G	-0.0367263
rs870258	G	-0.0265881
rs2878686	T	-0.0218936
rs28932178	C	-0.0232308
rs9313751	A	-0.0114949
rs12660023	A	0.0173919
rs12522289	G	-0.0330262
rs2913774	T	0.0390217
rs11738515	A	0.0236101
rs11749420	G	0.0295079
rs11746312	G	-0.0112045
rs517180	C	0.0144634
rs519049	T	0.0225651
rs10052782	C	-0.0375834
rs2453176	T	0.0358887
rs4337818	C	0.0202843
rs6873621	A	0.0199595
rs12213916	G	-0.0261953
rs13213850	C	-0.0201605
rs6597054	T	-0.0396934
rs2476846	T	0.0197038
rs4960092	A	-0.0125968
rs1747586	G	-0.0208236
rs9328420	A	0.00936822
rs6903586	T	0.0139104
rs17138546	T	0.0143392
rs7753332	A	0.0271408
rs7752216	C	0.0272899
rs2317219	G	0.0145447
rs9505233	G	0.048281
rs9378515	G	-0.00642601
rs1572438	T	-0.0206036
rs3799325	G	-0.0143895
rs9379167	T	-0.0100934
rs2095580	C	0.0201767
rs1737688	G	0.0110776
rs1764123	T	-0.00107132
rs6934943	G	0.022961
rs12209241	C	0.0150743
rs1033484	G	0.00653198
rs4959523	G	0.0186483
rs10484953	G	0.0088615
rs460780	A	-0.0146948
rs238031	G	0.0132025
rs171126	C	0.0131156
rs238035	T	0.0297209
rs238036	A	0.01568
rs238038	C	0.031135
rs238039	A	0.0114373
rs238041	T	0.0030306
rs238050	C	0.0341854
rs238051	T	0.0279355
rs7739254	G	0.0187008
rs746095	G	0.0321229
rs12665337	A	0.0374609
rs1711959	T	0.0300278
rs9328058	T	-0.0174298
rs1810496	C	0.0201051
rs2569862	G	0.0201358
rs879097	C	-0.0180837
rs9328112	G	0.0144825
rs9503365	G	-0.0137228
rs7762140	C	-0.0463895
rs7775671	A	-0.0225341
rs1475474	A	0.0145131
rs3813477	T	0.0254518
rs9392489	C	0.0250221
rs9392536	G	-0.0222261
rs1265256	T	0.0152431
rs13204938	A	-0.0248243
rs13191293	G	0.0227083
rs429909	T	0.0140045
rs2985678	T	0.0164061
rs2764142	A	0.0241268
rs17310261	C	-0.0261971
rs10498665	T	0.0271937
rs7770766	G	-0.0054176
rs2503813	C	-0.0118229
rs2432793	T	-0.0124558
rs2032989	C	-0.00864512
rs6597128	G	-0.0205826
rs2250354	C	-0.00959502
rs2432778	T	-0.00429565
rs2032985	G	-0.0137318
rs17140468	A	-0.0441106
rs594074	G	-0.0216006
rs9504932	T	0.0261593
rs7759019	G	-0.0219606
rs1285884	C	0.0292092
rs2842358	G	0.00655758
rs2714309	A	0.0136267
rs2744365	G	-0.00790101
rs2237103	G	-0.0168514
rs2237104	T	-0.014707
rs2744370	C	-0.01557
rs2744371	C	-0.0169791
rs2744372	G	-0.0204692
rs13216391	G	-0.024315
rs4371882	G	-0.0269022
rs10498671	C	-0.0150211
rs7768905	A	-0.0218202
rs491511	C	-0.0141827
rs12214024	C	-0.0106797
rs9378526	A	-0.012884
rs7759366	A	-0.0120912
rs12216170	T	-0.0277695
rs533632	C	-0.0114223
rs12200008	A	-0.0178896
rs9379174	T	-0.0147337
rs9406110	A	-0.0178309
rs9502696	T	0.0188743
rs1830947	C	-0.0134503
rs4260747	G	-0.0165912
rs10484248	T	-0.0105342
rs1359638	A	-0.00568794
rs7746692	T	0.013066
rs7762096	T	0.0336964
rs17213073	T	0.0178596
rs214438	C	-0.0291575
rs7754614	T	-0.0393444
rs2017505	C	-0.00237129
rs957122	T	-0.0204459
rs6918689	G	-0.0282768
rs7770151	A	-0.00989671
rs7759835	C	-0.0117511
rs4711516	G	-0.00778025
rs1015853	C	-0.00696741
rs2206547	G	-0.00377122
rs7739703	T	-0.0234762
rs9381374	T	-0.0112519
rs9381380	C	-0.0171915
rs13197887	T	-0.0265501
rs1206967	T	-0.0165485
rs855370	C	-0.0450759
rs1206969	G	-0.0155244
rs1206973	G	-0.0197043
rs855394	T	0.0157194
rs1101834	T	0.0233354
rs7764232	G	-0.00443902
rs4130306	T	-0.0153735
rs750900	A	-0.0130578
rs6936232	C	-0.0236712
rs6456746	A	-0.0226524
rs13194859	G	-0.0139106
rs13208635	T	-0.0154805
rs13214666	A	-0.0189747
rs6913027	A	-0.0118605
rs9468446	T	-0.0177441
rs2327335	T	-0.0258205
rs7752029	A	0.0240378
rs4713225	G	0.00660738
rs4711190	T	0.029943
rs1007247	G	0.0120567
rs9393994	T	0.0322372
rs9348953	G	-0.0126699
rs9296142	C	-0.0245356
rs4713925	T	-0.00657653
rs9470184	C	0.0285724
rs7739256	G	0.0245824
rs1883326	T	0.00821761
rs1569731	G	0.0179978
rs1569735	A	0.0115613
rs2143715	C	0.0184091
rs4404760	C	0.0137728
rs2228220	G	0.0386568
rs1126472	G	0.0478792
rs514778	G	-0.0140054
rs542119	A	-0.0213939
rs553244	T	-0.0416641
rs491451	T	-0.00904623
rs10948800	G	0.0214888
rs9382303	G	0.0483784
rs2071835	G	0.0139425
rs9396476	C	-0.0410054
rs17435970	T	-0.0275645
rs6919532	G	0.0245807
rs6940613	A	0.0190046
rs2500080	A	0.0468405
rs2500081	C	0.0273595
rs2500083	C	0.0313664
rs1014610	A	0.047493
rs2500090	G	0.0160578
rs2472814	T	0.0137489
rs233486	G	-0.0124532
rs6939905	T	0.0100875
rs2031298	A	0.0341618
rs6912023	C	0.0342901
rs6908102	G	0.0334352
rs12528518	T	0.0405495
rs2299055	G	-0.00712022
rs2237148	T	-0.0175806
rs2237143	T	-0.00535205
rs2064100	G	-0.00773695
rs2237126	T	-0.00952247
rs11964846	G	-0.00815871
rs2237122	G	-0.0166801
rs742099	T	-0.0101789
rs7769291	T	-0.0147635
rs13192234	A	-0.00829077
rs2237112	C	-0.01941
rs2282818	G	-0.0109022
rs2282816	T	-0.0132616
rs12204417	A	-0.0102073
rs6933564	G	-0.0125968
rs6939629	G	-0.00792789
rs2031818	T	-0.0155447
rs7450621	C	-0.0117116
rs13205159	C	-0.00887331
rs7752961	T	-0.0114796
rs7773988	A	-0.00687383
rs13199398	A	-0.012597
rs6459447	C	0.0110628
rs6921677	T	0.0145181
rs6459450	C	0.0110789
rs7763395	G	0.0314744
rs2056937	C	0.025694
rs9370867	G	0.0204697
rs2072781	C	0.0317344
rs2072779	T	0.013548
rs9396666	A	0.0253168
rs7738608	T	0.0174946
rs7758453	C	0.0291175
rs179944	T	0.0133081
rs179943	A	0.0192884
rs2282841	T	-0.0208848
rs729770	T	-0.0223583
rs6903850	T	-0.0308134
rs17606174	T	-0.00887055
rs12204969	C	-0.0226662
rs6915537	A	-0.0362604
rs4074661	A	-0.0277072
rs1923747	A	-0.0126903
rs823729	A	-0.018061
rs4716132	G	0.0296152
rs13197759	G	0.0242508
rs4576250	A	-0.0173462
rs3777686	G	-0.00867787
rs9383284	T	-0.0113931
rs9383285	T	-0.0105433
rs910042	A	-0.0126809
rs926584	A	-0.0101564
rs10949426	C	-0.0131039
rs1320995	G	-0.00366158
rs9465045	C	-0.0486722
rs1319785	G	0.00740725
rs6909275	T	0.0170873
rs4716244	A	0.0135055
rs4455656	A	0.0181408
rs12205319	C	0.0129992
rs4716253	A	0.01057
rs4712335	C	0.0174784
rs7774742	C	0.0299793
rs12203130	T	0.0269002
rs7741953	G	0.0134464
rs7742118	G	0.0146641
rs7769023	G	0.00343378
rs12528074	T	0.00647009
rs10456830	T	0.00264731
rs16881986	G	0.00831922
rs9295427	G	0.0261118
rs7750685	A	0.00689228
rs9460337	A	0.0243809
rs10081157	C	0.00428943
rs6911832	G	0.00703417
rs1463780	C	0.0218034
rs13191156	T	-0.0130872
rs9358213	A	0.0174372
rs9368060	G	0.0159937
rs10946313	C	0.0154982
rs6919702	T	0.00625555
rs12524613	G	0.0177019
rs6917202	G	0.0173369
rs1495971	T	-0.0146614
rs6915939	C	0.0189975
rs7743281	C	0.0192485
rs2172963	G	0.0141806
rs4354142	A	0.0145642
rs4518481	T	0.00888247
rs4425576	A	0.0132613
rs4279423	G	0.0245724
rs4435931	T	0.00685033
rs2743590	T	-0.01549
rs2743593	A	-0.0152054
rs2743602	C	0.0306909
rs2743610	C	0.0296973
rs13214665	G	0.058535
rs2147042	G	-0.019539
rs12192729	A	0.0151389
rs760795	A	0.0184361
rs4712455	G	-0.0204277
rs942042	G	0.025397
rs2876564	A	0.0616059
rs9465742	G	0.0512519
rs1885726	T	0.049632
rs6456352	A	0.0175256
rs6938550	A	0.0300556
rs4712500	C	0.0118955
rs6909633	G	0.0172412
rs9465831	G	-0.0171747
rs4712520	C	-0.00780058
rs2328546	C	-0.0109056
rs4712527	A	-0.0185356
rs7756992	G	-0.00549918
rs7748720	A	-0.0202464
rs6931514	G	-0.0115103
rs6908425	C	-0.0124758
rs13217519	G	-0.0120301
rs9295481	G	-0.00810853
rs4710942	T	-0.0156248
rs4710943	T	-0.0209977
rs9350276	T	-0.0120308
rs9358363	C	-0.0165539
rs10946407	A	0.0147265
rs12199265	A	0.00260904
rs10946408	T	0.0157636
rs12208378	T	0.0126483
rs12211211	A	0.0152543
rs6456374	G	-0.0096399
rs6905567	A	0.0032805
rs4580857	A	-0.0120245
rs7753109	A	0.00765103
rs9356755	A	-0.0129698
rs4236002	G	-0.00808331
rs9366362	C	-0.0120056
rs9350294	C	-0.00656886
rs12214079	A	0.0168331
rs6938184	G	0.0148656
rs9460612	A	-0.0231961
rs719098	G	-0.00666974
rs4712606	T	0.0196862
rs13211048	C	0.0195729
rs2064301	T	0.0958936
rs4712626	A	-0.0128435
rs9393266	T	0.020591
rs16886815	G	-0.0217555
rs16886943	T	0.0157255
rs2479992	A	0.0161374
rs2498284	C	0.0133338
rs13200281	A	0.0186364
rs11753066	A	0.0265921
rs9393351	C	0.0106038
rs2480014	G	0.0313719
rs9358604	A	-0.014605
rs9379455	G	-0.0123945
rs6923261	G	-0.0250424
rs4712728	A	-0.00470166
rs6456514	C	-0.00592325
rs7766780	T	-0.00939917
rs9466534	A	0.0129021
rs2473681	G	0.0200445
rs7774154	C	0.00960059
rs2473707	T	0.0305669
rs9466553	C	0.0167745
rs2473710	A	0.0614439
rs2498254	G	-0.153379
rs2498259	A	0.0166167
rs4523075	C	-0.0164415
rs9393366	A	-0.0069851
rs7751259	C	0.0112158
rs9379482	G	-0.0425841
rs4236026	G	0.0129391
rs926453	C	0.023246
rs955978	C	0.0109407
rs2022330	G	0.0244574
rs12665067	A	-0.028901
rs17211240	T	-0.0196956
rs16887846	T	-0.0119612
rs534233	G	-0.0228992
rs2328806	G	-0.0685709
rs766978	G	0.0196644
rs9356872	G	0.0142291
rs2057352	G	0.0132306
rs2031395	C	0.00440051
rs2031394	C	0.0198585
rs1886565	C	0.0187862
rs12055681	G	0.00860213
rs1359432	A	-0.0118954
rs1511478	T	-0.0373117
rs34014604	G	-0.0331794
rs809419	A	-0.0180516
rs16889440	T	0.0351164
rs4576240	G	0.01512
rs4236032	A	0.0561052
rs7756233	A	-0.0182668
rs1007237	T	-0.0193725
rs419288	T	0.0428393
rs415025	C	0.014847
rs644748	T	0.017356
rs644722	T	0.013146
rs421817	A	0.00712747
rs495157	C	0.0218402
rs628794	C	0.00939961
rs159988	T	-0.00535739
rs303009	A	-0.00204866
rs303006	G	-0.00797589
rs895673	A	-0.0154474
rs3818270	C	-0.0163686
rs6935318	T	-0.00764696
rs392852	C	-0.011366
rs4712887	G	-0.0116318
rs1923195	A	-0.00627027
rs2894033	A	-0.0302489
rs302973	G	-0.0148971
rs487624	A	0.00835938
rs199736	T	0.00903497
rs7746105	C	0.00871777
rs11758372	A	0.00518685
rs129129	G	0.0125817
rs199738	G	0.0135238
rs6925912	A	0.0141681
rs2051538	A	0.00582977
rs11759668	G	0.0283819
rs10484434	A	0.0178017
rs2230654	A	0.0414829
rs11751732	A	0.0140059
rs11755492	C	0.0170449
rs9689245	T	0.0198393
rs17596719	A	0.0102183
rs3094575	C	-0.029572
rs2233981	A	0.0241622
rs2233966	G	0.00289214
rs17190526	A	0.0428458
rs3778638	A	0.0262484
rs2233945	A	0.0190059
rs409558	C	-0.00943976
rs1144708	T	-0.00673949
rs2293861	T	-0.0200772
rs2075788	G	-0.0183677
rs3749953	G	-0.0101028
rs3828922	T	-0.0135014
rs707939	A	0.0112253
rs2075801	A	-0.0240923
rs707938	G	-0.0118569
rs6905572	T	-0.0270986
rs2075800	T	0.0168095
rs660594	A	0.0105762
rs660550	A	0.0107875
rs577272	A	0.00257638
rs644827	C	0.00233149
rs644774	T	0.00551819
rs2242665	T	0.0164159
rs2242664	T	0.00417133
rs2734335	A	0.0084619
rs4151657	C	0.00869041
rs389883	T	0.0105185
rs2856448	G	0.00727932
rs2269426	A	0.00685221
rs3892710	T	0.0279164
rs1050391	G	-0.0197542
rs3135029	G	-0.0177403
rs14398	G	0.0142262
rs7765294	C	0.0161193
rs2499733	T	-0.00902424
rs820082	T	-0.0181533
rs9394279	A	0.00303415
rs968828	A	0.00885559
rs1108709	C	-0.00526861
rs6928769	G	-0.0063287
rs914547	T	-0.0170974
rs1888822	G	-0.0094069
rs1987673	A	0.00179422
rs3800385	T	-0.00527854
rs9469964	A	-0.00630211
rs1929848	T	-0.00642026
rs13214290	G	-0.00248097
rs1929849	C	-0.0172662
rs9469972	T	-0.00384264
rs4711411	G	-0.00233239
rs2071920	T	-0.00935212
rs1929847	G	-0.00600593
rs1888825	T	-0.00686
rs2267657	A	-0.00905061
rs10947540	T	-0.00926808
rs6919534	A	-0.00273117
rs2267662	A	-0.00641301
rs1557567	T	7.62645e-05
rs1557568	T	-0.000466092
rs1194	G	-0.00741814
rs1888823	G	-0.00473183
rs1888824	A	-0.0235816
rs10807150	T	-0.0149861
rs10755687	C	-0.0179573
rs6938946	T	-0.00910628
rs1040436	G	-0.00246308
rs2038068	G	-0.00567322
rs4713939	A	0.0322904
rs2395670	G	-0.014687
rs9470540	G	0.0281536
rs1564501	T	0.0220835
rs3818136	T	-0.0122106
rs2295244	T	-0.00957575
rs9368993	C	-0.0071898
rs9462297	A	-0.014166
rs11754662	A	-0.00979273
rs4714073	A	-0.0104962
rs884619	G	-0.0186914
rs1776444	G	-0.009441
rs2153945	C	-0.0124187
rs4316001	C	-0.0325607
rs2092797	T	-0.000472592
rs6931131	T	-0.0189804
rs6932235	T	-0.00822485
rs1406841	C	-0.00754516
rs1699002	G	-0.00719803
rs1781708	C	-0.00169346
rs1781738	C	-0.00826453
rs6458063	C	-0.00558872
rs6458065	T	-0.0112638
rs17622097	C	-0.00900806
rs3799703	G	-0.0210936
rs12202197	C	-0.0244805
rs12195232	T	-0.0279657
rs1864059	G	-0.0150155
rs11758206	T	-0.0216893
rs11758789	T	-0.0234429
rs11756848	G	-0.0153923
rs11758639	C	-0.0188465
rs11756686	A	-0.0285061
rs9296295	A	-0.0143865
rs6916028	A	0.0333951
rs1328389	A	0.0101137
rs9471098	A	0.0140465
rs10947810	T	0.0259249
rs10456473	T	-0.0167476
rs9471172	T	0.00550358
rs6914445	T	0.0131958
rs9296308	G	0.00934911
rs9471175	A	0.0231796
rs9462573	C	0.00634783
rs6937133	G	0.0303013
rs11965107	A	-0.0136444
rs1923474	C	-0.0223609
rs7762200	T	-0.00721564
rs6918574	T	0.0351982
rs3949907	T	0.0465054
rs2147925	A	0.0292883
rs4464774	G	0.0295005
rs7743422	C	0.0245373
rs11752896	G	-0.0238213
rs11752942	G	-0.011243
rs4711631	A	-0.0173756
rs7767512	C	-0.0589743
rs1886753	T	0.00436725
rs11756704	G	-0.0338145
rs1575758	C	-0.0188366
rs2033529	G	0.00702124
rs2436728	A	0.0355919
rs1579557	T	0.00865053
rs12173741	C	0.0158044
rs4714357	G	0.0176636
rs16893893	G	0.0133186
rs11962303	A	0.0234533
rs10456495	T	-0.0268846
rs9471416	A	0.0219522
rs595024	C	-0.0089732
rs629832	A	0.0222161
rs10947980	G	0.0110773
rs913074	C	0.0198711
rs7753653	G	0.00998418
rs6899876	C	0.0264681
rs3800286	A	0.0183253
rs9381137	A	0.0160143
rs4562136	T	0.0320678
rs4711716	G	-0.0349034
rs2396053	A	0.0148554
rs943084	T	0.0690165
rs10948108	C	0.0216926
rs10948109	A	0.0326887
rs864127	A	-0.019357
rs9395017	T	-0.0391908
rs2273667	G	-0.0430073
rs7760394	T	-0.0139982
rs6924440	A	-0.0092655
rs9472536	C	-0.0249136
rs1388244	C	-0.0233037
rs9395110	G	-0.0173827
rs2035791	T	-0.00594265
rs9369572	A	-0.0104801
rs16873645	T	-0.0179789
rs6458458	G	-0.0140357
rs9349324	C	-0.00663682
rs4714864	A	-0.00248995
rs12333018	T	-0.0161913
rs2782660	G	0.011928
rs12205789	G	-0.0136613
rs9349325	C	-0.0179924
rs3777589	A	-0.0121478
rs3777591	A	-0.0292778
rs1001938	A	-0.024829
rs1338463	T	0.0420129
rs3757241	C	0.00436648
rs6901178	G	0.0133461
rs6928546	C	0.014696
rs9357512	C	0.00997753
rs9472819	G	0.0123222
rs3799277	G	0.0166841
rs2216464	T	0.00907761
rs1421371	T	0.00590515
rs7756935	A	0.0124832
rs1421372	G	0.0120482
rs1362931	C	0.015319
rs6929105	C	0.00457199
rs3799862	T	0.00445672
rs3799861	C	0.0115473
rs9472830	C	0.0105682
rs9473174	C	-0.0297165
rs6912824	A	-0.043814
rs1411048	C	-0.0316284
rs1411047	T	-0.0332853
rs7769915	G	-0.0521465
rs9395320	G	0.0153823
rs7741473	G	0.00535488
rs506816	T	0.0138454
rs9381619	C	0.00828966
rs563587	T	0.00405131
rs2039122	G	0.00888026
rs4715047	T	0.0117528
rs1360080	G	0.0116887
rs16876825	A	-0.0128954
rs16876828	T	-0.00867365
rs16876833	C	-0.00791159
rs1325694	T	-0.015829
rs10485045	G	-0.00820256
rs332562	C	0.0112237
rs332566	C	0.0168614
rs651189	A	-0.0164017
rs332570	T	-0.0269796
rs332577	C	-0.0199665
rs2210330	A	-0.00499956
rs9473232	G	-0.00698471
rs9463378	A	-0.0246724
rs9473260	A	-0.0127735
rs9473262	C	-0.0328463
rs16877973	A	0.00864841
rs16869259	C	0.00357411
rs2495889	A	0.0240867
rs9473468	C	-0.00324149
rs4443509	G	-0.0102782
rs2490126	T	0.0185787
rs2490128	G	0.00936395
rs2495884	C	0.0254396
rs2490135	C	0.0242266
rs2186208	A	-0.00179667
rs9357584	A	-0.00422018
rs9395414	A	-0.00254465
rs1938218	C	0.00499
rs6940542	C	0.0029165
rs12211733	A	0.00551543
rs4537140	C	0.00304914
rs9369842	C	0.00596666
rs3923171	G	0.00451704
rs10447402	A	0.0103382
rs9369846	A	0.00970535
rs4326233	C	0.00272822
rs4431433	T	0.00554663
rs6458651	T	0.00225664
rs10948479	C	0.0101328
rs4352681	A	0.00466456
rs6931955	C	0.00530993
rs4440458	C	0.00119267
rs4327693	T	0.0067775
rs4377786	A	0.00818415
rs4382258	G	0.00733239
rs4305722	T	0.00369761
rs4601116	A	0.00446607
rs6927493	T	0.0134336
rs2516114	C	0.00924616
rs9381743	T	0.0120773
rs2496363	C	0.0188263
rs497734	G	0.0110048
rs476144	C	0.0150842
rs4715122	A	-0.0161133
rs9381755	T	0.0069409
rs10807405	A	0.0217423
rs490909	A	0.00833174
rs12526063	A	-0.0128886
rs527461	C	0.0207672
rs699986	G	0.0235326
rs699988	A	0.0270659
rs7764242	C	0.0245711
rs7747376	G	0.0118032
rs4715160	G	0.0180937
rs7740842	A	0.019199
rs9473701	G	-0.0127447
rs9395546	G	0.0125901
rs4715162	A	0.0132632
rs4715164	T	0.0195519
rs17736782	A	-0.00713772
rs9395548	C	0.00691803
rs2181909	T	-0.00854873
rs1337820	C	0.00660193
rs1324527	G	0.00882303
rs1555680	C	0.00798877
rs10948572	T	0.025638
rs9381891	C	0.00582217
rs9395616	G	0.00780665
rs1569577	G	0.00565372
rs10456147	T	0.0052076
rs9395620	C	0.00988544
rs2235496	A	0.00914492
rs2235495	T	0.00678398
rs6928797	G	0.00367832
rs6932224	C	0.0129244
rs2817374	A	0.0096568
rs9395622	C	0.00443122
rs579544	A	0.0224384
rs4548008	T	-0.0094635
rs968147	G	-0.0199372
rs2505283	G	-0.00737999
rs7766673	C	0.00468094
rs2465042	A	0.00815734
rs7755601	T	-0.0228317
rs1984813	G	0.00513925
rs1984814	G	0.0158919
rs10948608	T	0.00734186
rs12527716	C	0.00846572
rs16881777	A	-0.0230614
rs1266902	A	0.0149021
rs1896974	A	0.00612219
rs10948667	A	0.0063739
rs9370096	A	0.0088806
rs1896983	A	0.00334242
rs4715273	G	0.00542593
rs12529349	G	-0.0145558
rs4715276	C	0.0128805
rs1896981	T	0.0128221
rs3936986	C	0.00952807
rs9474140	G	-0.00574894
rs10484883	A	-0.0124757
rs16882077	T	-0.00310743
rs1892274	C	0.00215019
rs9474143	A	-0.00164243
rs2184460	A	0.00710511
rs10948675	G	-0.0161478
rs9382070	T	0.00789949
rs1000094	G	-0.00787404
rs6920648	G	0.00570661
rs7766405	C	0.017753
rs10456656	C	0.00950297
rs12201582	A	-0.0166401
rs11465538	A	0.0191729
rs7741835	T	-0.0176565
rs1266824	C	-0.0315348
rs9395780	C	-0.021615
rs7754194	C	-0.0263471
rs7772620	G	-0.00876519
rs4712009	A	0.0148338
rs1883930	T	0.0220812
rs3823034	T	0.0172774
rs9296695	A	-0.0385188
rs4712023	T	-0.0382883
rs517029	A	0.015074
rs9382157	A	-0.0375079
rs12202200	A	-0.0320508
rs4715365	T	-0.0339217
rs588565	T	0.020724
rs9367508	T	-0.0124604
rs602195	T	0.0112493
rs373552	G	0.0211516
rs371403	G	0.0157056
rs451439	T	0.00507537
rs672822	A	-0.016672
rs654144	A	-0.0307225
rs669674	G	-0.0106022
rs508078	C	-0.0194759
rs13191212	A	0.0156099
rs11967816	T	0.0157669
rs150835	T	-0.0110066
rs222458	G	-0.029746
rs2816350	G	-0.0145358
rs6909196	T	0.0100585
rs209489	A	0.0140528
rs209505	C	0.0213781
rs209511	A	0.0394827
rs209521	C	0.031707
rs6936062	A	-0.0128348
rs4715395	T	-0.0348955
rs1401155	C	-0.0200803
rs4712030	A	-0.0136282
rs622713	A	0.00521499
rs9382224	G	-0.0235228
rs4142073	G	-0.0256376
rs6458950	C	-0.0120179
rs12210809	A	-0.0497401
rs7773640	G	-0.0190415
rs9357820	C	0.0351638
rs6917354	T	-0.0542248
rs2475252	T	-0.027956
rs9382544	T	0.0095639
rs7773142	C	-0.0198103
rs3756990	T	-0.0102933
rs17817407	G	-0.0218448
rs17817455	A	-0.0161219
rs1925178	G	-0.0313668
rs17819585	G	-0.0112976
rs1925158	G	0.00853382
rs12663282	A	0.0171623
rs4715602	C	0.0100317
rs12663215	A	0.0453907
rs12660477	A	0.024228
rs4636028	T	-0.0171402
rs9475665	G	-0.014418
rs7750835	G	-0.0243825
rs7739763	G	0.014099
rs9382695	G	-0.0132214
rs1019210	T	0.0130529
rs1618210	C	0.0126647
rs1755833	G	0.0100884
rs4715654	T	0.0152978
rs1741916	G	0.0122068
rs4712144	T	0.014534
rs4715655	T	0.00982719
rs4715657	T	0.00382657
rs4415148	T	-0.00626517
rs4257862	T	-0.00607216
rs6459297	G	-0.0111361
rs4346847	G	-0.0119674
rs12207241	A	-0.00701682
rs6459302	C	-0.00440286
rs7754046	A	-0.0107905
rs9396408	T	-0.0153773
rs4131418	C	-0.0093353
rs10949183	T	-0.00579215
rs4426992	G	-0.0126824
rs7765475	A	-0.0114842
rs6940900	T	-0.0124986
rs7750876	T	0.00727603
rs2340640	A	-0.013737
rs9396441	C	-0.00665233
rs1337895	T	0.00190621
rs1123892	A	-0.00977735
rs3904828	C	-0.00619841
rs3851534	T	-0.00413669
rs1204132	G	0.01878
rs1715021	T	0.034669
rs508577	A	0.0208398
rs9361541	G	0.00160343
rs9352774	C	0.00621091
rs1681967	G	0.020163
rs6936079	T	0.0137327
rs1744156	T	0.00683059
rs16894454	C	0.00463284
rs1062193	G	0.00435552
rs16894460	A	-0.00380253
rs6929720	A	0.00758163
rs16894480	C	0.0116328
rs2881842	G	0.00141405
rs7766283	A	0.0137833
rs1872288	A	0.000685924
rs11759362	T	0.00850773
rs1905593	G	-0.00576507
rs3757350	G	0.0185984
rs3823446	G	0.00968685
rs3800491	G	0.0211511
rs1197983	T	0.00465628
rs3778648	A	0.0142575
rs11758738	G	0.0143374
rs2295184	G	0.037054
rs11753940	T	0.0135076
rs16894562	G	0.00215468
rs1333096	A	0.0252555
rs12110344	C	0.0124428
rs1999579	G	-0.022593
rs2200105	T	0.00667188
rs2144715	A	-0.0199202
rs2064701	A	0.0252241
rs9345577	T	-0.0283932
rs9453156	T	0.0132542
rs1121536	A	-0.0373832
rs6933676	A	-0.0204836
rs12198911	C	0.033018
rs17496685	G	0.0138709
rs851859	T	0.0172994
rs10455196	G	-0.00682566
rs12192666	A	-0.0174328
rs1101054	C	0.00898995
rs2812152	G	-0.0227807
rs12661135	C	-0.0448149
rs1398808	C	-0.0183384
rs2477848	A	-0.0289248
rs9354514	G	0.0161442
rs9345943	C	0.0193779
rs9454109	T	0.0145605
rs7452665	G	-0.0192902
rs9346050	G	0.0441271
rs9346051	C	0.0355889
rs9346052	G	0.0286222
rs12200729	T	0.032411
rs12207706	G	0.0259904
rs12214799	G	0.0201129
rs9363798	T	0.0249985
rs9363799	T	0.0193152
rs12200788	C	0.0171016
rs12203810	G	0.0204608
rs12214149	C	-0.0254382
rs2487399	G	0.022294
rs3806028	C	-0.0319055
rs6938971	G	-0.0203692
rs9342783	G	-0.0169845
rs7762409	T	-0.00740821
rs3806041	A	-0.00727867
rs6928404	T	-0.00814532
rs2229799	T	-0.0146642
rs997953	A	0.012532
rs7744579	C	0.0138941
rs9354912	G	0.0260278
rs4706436	C	-0.0173824
rs490887	G	-0.0388063
rs2474918	T	-0.0224857
rs2504740	A	-0.00820322
rs2255286	A	-0.0143725
rs1304029	A	-0.0114535
rs2460696	C	-0.0228705
rs2460695	C	-0.0163715
rs2504741	T	-0.00890048
rs9294882	C	-0.0117442
rs9446311	T	-0.0153592
rs1111994	C	-0.0144668
rs34879741	C	-0.0234709
rs2748324	C	0.0310141
rs12207816	G	-0.031682
rs272229	T	-0.0185842
rs2840983	G	-0.0132983
rs9446467	A	-0.00769206
rs1932320	T	-0.00331889
rs872209	C	-0.00662351
rs4707940	G	-0.01511
rs17722853	G	0.0159984
rs17779253	C	-0.0106958
rs9442714	T	0.0158926
rs2149446	T	0.00205405
rs7772342	C	0.00772571
rs9446473	A	0.0109552
rs9360497	C	0.0105936
rs6929311	T	-0.0104355
rs10737976	C	0.00964691
rs1410663	C	-0.001193
rs4330511	A	-4.29173e-05
rs9342887	G	0.00816119
rs10455249	A	0.00690963
rs4235866	C	-0.0061942
rs10942983	C	-0.00543213
rs9341348	A	-0.0147528
rs1328691	T	-0.00529401
rs9293853	A	-0.00918034
rs6901441	T	-0.0108394
rs12191999	T	-0.00427331
rs9360509	G	-0.014734
rs9446493	G	-0.00752157
rs9351873	G	-0.007899
rs3905237	A	-0.0152795
rs1147525	A	0.0031563
rs1147524	C	-0.000590259
rs1147522	T	0.00789512
rs9350441	C	-0.0104839
rs9293854	G	-0.0124248
rs6931045	A	0.0156379
rs6924133	C	-0.0199326
rs2815741	G	0.0133352
rs2815736	G	0.00678969
rs6904964	A	0.0251089
rs16882726	A	0.0220655
rs993314	C	0.0108082
rs4235869	T	0.0369959
rs2840796	C	0.0293373
rs1317537	C	-0.0171032
rs1317538	A	-0.0164961
rs6921049	A	-0.0206011
rs9446833	C	-0.0207024
rs9446834	T	-0.0310448
rs12199937	T	-0.020765
rs12210690	T	-0.0107271
rs3757112	C	-0.0249514
rs3799295	G	-0.0358736
rs10943118	C	-0.0155071
rs3798579	A	-0.0113861
rs2765790	A	0.0130857
rs1983884	G	0.0103597
rs1581836	C	-0.00488575
rs3943166	C	0.0076961
rs12527444	G	0.0062224
rs1486051	A	0.00714908
rs13218458	T	0.00393034
rs10943319	T	-0.00631137
rs9352277	A	0.00164022
rs2314706	C	-0.00168187
rs9361003	C	-0.00113456
rs1385900	C	-0.000335346
rs16887322	C	-0.0116921
rs7760923	T	0.00666155
rs6912202	G	0.00224529
rs9447668	A	0.00391068
rs2314211	T	0.00548152
rs12213728	A	0.00319175
rs7766063	A	0.00272889
rs10943324	T	-0.00755901
rs1843571	C	-0.011942
rs1580462	T	0.00367228
rs716751	G	-0.00670717
rs6918782	T	0.00406636
rs6919801	A	0.00373722
rs11758311	T	-0.00923122
rs12527804	C	-0.00203606
rs4235896	A	-0.00440824
rs6453873	G	-0.000665777
rs9350632	T	0.000319419
rs7773032	A	0.00426997
rs9341562	A	0.00265051
rs2504613	C	0.00165955
rs2504985	T	-0.000583653
rs923553	G	0.00547009
rs2451590	T	0.00390686
rs2451594	A	0.0021915
rs2504623	C	0.00849392
rs10943335	A	-0.00368058
rs2261333	G	0.000825173
rs2505020	C	0.0032191
rs2505024	T	0.000174437
rs1552610	A	-0.00514054
rs2504640	G	-0.00365344
rs1586666	C	0.00447676
rs2504977	C	0.00682687
rs2504978	C	0.00507735
rs1490206	C	0.00898047
rs9343441	T	-0.00311836
rs4583941	G	-0.00462758
rs10455318	T	-0.00360807
rs923549	T	0.00252691
rs5009482	C	0.00594049
rs1387843	C	0.00570503
rs9443242	T	0.00326471
rs9352339	A	-0.0184191
rs12660098	A	-0.0345599
rs9359202	G	-0.000421715
rs6924853	C	0.00130075
rs1490210	T	-0.0048195
rs9447705	A	-0.00173172
rs12055559	A	-0.00394667
rs4489120	T	-0.0054402
rs12193144	G	0.00262727
rs4513750	C	-0.00898076
rs9443250	G	-0.00928474
rs9352350	T	-0.00739048
rs9352351	C	-0.0135013
rs9352352	A	-0.013356
rs7750848	G	-0.0168287
rs9443259	A	-0.0223444
rs16887810	T	-0.0182914
rs2064437	A	0.018343
rs9359267	G	0.0272915
rs1738504	C	-0.0226212
rs1145825	A	-0.0217366
rs237115	G	0.0336233
rs1180829	C	0.0488142
rs9352662	A	-0.0219301
rs12204269	A	-0.028082
rs12526331	G	0.0212394
rs1377983	G	-0.015845
rs7757271	C	0.00987059
rs2123993	A	0.00926825
rs6454182	G	0.00998865
rs1339377	T	0.00261686
rs9352859	C	0.01112
rs11756407	G	0.0144223
rs10485285	A	0.0120434
rs9352866	C	0.009201
rs13209851	G	0.0136901
rs9361722	G	0.00490704
rs9449234	T	0.0064492
rs7765033	T	0.0242169
rs7738750	T	0.0202581
rs6935130	A	0.00988359
rs7760011	T	0.0107022
rs12198386	C	0.0138871
rs1343232	G	-0.0128024
rs2120533	G	-0.0123946
rs17438648	A	-0.0057933
rs11966310	G	-0.0208451
rs194935	T	-0.00832373
rs194625	T	-0.00253034
rs926856	A	-0.0142545
rs194629	C	-0.0131558
rs194630	A	-0.0159652
rs194635	T	-0.00547479
rs915123	A	-0.0100655
rs10455392	A	0.0105216
rs7758707	T	0.00484187
rs3812147	T	0.010893
rs6940839	G	0.0117526
rs12203649	G	0.0105363
rs771443	C	0.00070286
rs287821	A	0.00688811
rs287822	T	0.00664275
rs1186056	T	0.0177594
rs287825	T	0.00612479
rs287831	G	0.01723
rs11752723	A	-0.0209112
rs159044	G	-0.0096604
rs2480092	G	0.0202167
rs1535060	G	0.028539
rs1535059	T	0.0158191
rs12663831	A	0.0100784
rs6928921	T	0.0222404
rs12206828	G	-0.0150912
rs9449892	C	-0.0075999
rs9449894	T	-0.0129462
rs215924	C	0.0410034
rs13211343	G	-0.0398746
rs7762726	G	-0.0312296
rs7741631	A	-0.0641585
rs2208876	C	-0.0183708
rs10944128	C	-0.0192649
rs4296866	T	-0.0219898
rs16876987	G	-0.0275766
rs16877883	A	-0.0115427
rs10498959	C	-0.0153721
rs9450542	T	-0.0108289
rs1535228	T	-0.0182147
rs1408447	C	-0.00846011
rs16877952	C	-0.0317104
rs9450587	G	-0.0266177
rs16877984	G	-0.0199669
rs16877991	G	-0.006897
rs16877997	A	-0.034244
rs9450594	T	-0.0304826
rs1884740	G	-0.0249995
rs9353525	A	0.0115999
rs6938352	C	-0.0111694
rs4707460	C	-0.025669
rs7745708	T	0.0110792
rs9362624	T	-0.0269893
rs9362625	G	-0.0153798
rs11756847	T	-0.00877708
rs13196423	C	0.0168256
rs13215029	G	0.0120672
rs9353653	C	-0.0145927
rs6902106	C	0.0376043
rs12200969	C	0.00477296
rs10455503	T	0.00533042
rs914479	C	0.0300636
rs1321355	G	0.00786528
rs6914006	G	0.00971166
rs282123	T	0.00476906
rs16881632	G	-0.0218117
rs282129	A	0.0100084
rs12205041	T	0.0181375
rs9362644	A	-0.0125514
rs1209055	T	0.0160272
rs16881894	C	-0.023399
rs9344946	G	0.022194
rs1321856	C	0.021262
rs284513	T	-0.0224077
rs1018514	G	0.0300246
rs1812254	A	0.0111962
rs2616027	T	0.0236769
rs4438937	A	0.0140977
rs1923066	T	0.0211546
rs9353901	A	-0.0136793
rs6921896	C	-0.00860897
rs9351314	A	-0.00706456
rs7752452	A	0.00589063
rs609578	A	0.0118299
rs658341	G	0.0117249
rs649194	T	0.00343988
rs596025	C	0.00807834
rs1896233	A	0.0169417
rs606503	T	0.0194705
rs632559	A	0.0135491
rs1359985	C	-0.00879594
rs2183001	G	-0.0136249
rs12529529	G	-0.0109455
rs10806461	G	0.0150458
rs9342333	T	0.00959686
rs9345268	T	0.00633934
rs9345269	G	0.015832
rs12662631	T	0.0133784
rs6931820	A	0.0225748
rs1486758	A	0.00707132
rs1572102	A	0.0210524
rs1360907	A	0.0249081
rs1352380	T	0.00840056
rs1586510	T	0.0097698
rs2087261	A	0.0112566
rs2129859	C	0.0127216
rs679881	G	0.00820957
rs9363138	T	0.00771496
rs667243	G	0.00293361
rs1538283	A	0.00666573
rs12664815	T	0.0130293
rs16871876	C	0.0152614
rs7743421	G	0.00615476
rs1338341	A	0.00643283
rs9354097	T	0.00695901
rs12529767	G	0.00642962
rs9351415	C	0.0137862
rs7753594	T	0.00961595
rs430740	G	-0.0168942
rs9354105	A	-0.00970538
rs7770845	G	-0.0185914
rs2380218	T	0.0161634
rs9489933	C	0.0133028
rs9399724	T	-0.0148404
rs7749777	A	-0.0236171
rs4410732	G	-0.0203002
rs7754801	A	-0.0326296
rs2799633	A	0.0175987
rs1336969	T	0.0188242
rs501817	G	-0.00807827
rs612612	A	-0.0153521
rs1546898	A	-0.0567924
rs1334328	A	-0.0165916
rs1475750	A	-0.0233671
rs9486870	C	0.0436192
rs933042	A	-0.0115571
rs6937313	G	-0.0136752
rs9487145	C	0.0368177
rs10484996	T	-0.0321136
rs9386830	T	-0.0170271
rs12525976	C	-0.000484023
rs9374164	C	-0.0161482
rs11967227	A	-0.00802568
rs6568649	T	-0.00807163
rs1206113	T	0.00775754
rs1206088	C	0.0136522
rs1206097	G	0.0112746
rs1766467	G	0.00740253
rs946119	T	0.0173516
rs1206149	A	0.00800363
rs1206178	A	0.0154651
rs1206165	T	0.0153663
rs1737145	G	0.0049947
rs9401120	C	-0.0237062
rs9401123	C	-0.0214624
rs2227121	C	0.0263754
rs158773	C	0.012149
rs1383807	A	0.0194599
rs1481440	T	0.00544416
rs6929790	G	-0.0156408
rs979224	T	-0.00919374
rs12198729	A	-0.0517038
rs9389250	C	0.0177502
rs6922449	G	-0.0149823
rs9321491	A	0.0131727
rs4839746	G	0.0173198
rs17059662	A	0.0341122
rs9389578	T	-0.00658079
rs946427	T	-0.008331
rs503649	C	0.0301822
rs9376383	T	-0.0245673
rs6923361	G	0.00859819
rs2397670	A	-0.0292468
rs2397673	C	-0.0175927
rs10499028	A	0.030077
rs7751620	G	-0.01378
rs4560657	T	0.0191274
rs13195863	A	0.0131227
rs10499026	A	0.0136614
rs9321852	T	0.00270089
rs9373342	G	0.00316604
rs9496318	C	0.0145641
rs2474258	A	0.0223289
rs932511	A	-0.0209897
rs2281427	C	-0.0287245
rs7738443	A	0.0119545
rs6570574	C	0.0174181
rs7742131	G	-0.0103158
rs9321986	T	-0.00954446
rs924974	G	0.0124644
rs2658139	A	0.030767
rs2841300	C	0.0319584
rs240768	C	0.0242422
rs3213542	T	0.0447473
rs240785	C	0.0125448
rs2398133	G	0.0355234
rs240166	C	0.0162327
rs239243	T	0.0485751
rs4240588	A	-0.038322
rs9485528	G	-0.0443086
rs988376	C	-0.00355909
rs1335035	T	-0.00240314
rs1335039	C	-0.00609582
rs2782908	G	0.0148974
rs13195038	T	0.011174
rs1335022	T	0.00695615
rs9485585	A	0.00786469
rs13203156	T	0.024003
rs1335024	G	0.0168961
rs7756449	C	0.0133194
rs2852608	C	0.00354713
rs2782920	T	0.00787414
rs2852618	G	0.0115523
rs1034253	T	0.00758158
rs1232241	T	0.00749843
rs9498928	C	0.0145504
rs11156311	G	-0.0186429
rs4130441	A	-0.0114191
rs9391068	T	-0.0171269
rs7741980	A	0.00713524
rs4946672	A	0.0205064
rs13215959	A	0.0241126
rs4945721	T	0.0252358
rs3749923	A	0.0202149
rs11152906	T	0.0209335
rs10457131	T	0.0335496
rs845855	A	0.0121501
rs12202386	T	-0.0177894
rs7772171	A	-0.0237443
rs9480634	T	0.027392
rs9320148	C	-0.0243485
rs6926643	G	-0.0223848
rs9386570	T	0.0100336
rs9386647	G	-0.0278205
rs555059	G	-0.0255628
rs13210693	A	0.0178131
rs9386788	G	0.00356403
rs6927569	C	0.0118731
rs6903519	T	-0.00669098
rs9400317	G	0.0235115
rs3799852	G	0.00702038
rs7763229	C	0.021548
rs13207150	A	0.0116065
rs7748253	G	0.0218753
rs6568644	T	0.00580764
rs9487392	C	0.00710165
rs2207357	T	0.00873971
rs9384740	A	0.00417083
rs11153232	G	0.00632694
rs2057149	T	0.0280489
rs7740028	G	0.0154246
rs9320328	T	0.0251809
rs1980531	G	0.0205334
rs9400393	C	0.0128621
rs2341050	A	0.0502794
rs2023705	C	0.0457417
rs9400400	T	0.0308466
rs240987	G	0.0117535
rs190246	T	0.0224019
rs240956	A	0.0166545
rs457497	C	0.0106953
rs9387010	T	0.0108463
rs17090837	A	0.018197
rs17539176	G	0.019387
rs7758483	A	-0.0150355
rs7750803	A	-0.0231797
rs13196377	A	0.0392543
rs4245546	A	0.00533322
rs7766190	C	0.0299282
rs174374	C	-0.0195204
rs1883136	A	0.0108218
rs13190932	A	0.0169479
rs174407	A	-0.00853417
rs4947133	T	0.0143348
rs1022646	A	0.0372739
rs1022647	T	0.014753
rs1022648	C	0.0234722
rs1150092	T	0.0400107
rs9384832	T	0.0211078
rs12526710	C	-0.0222144
rs2346531	T	0.00509615
rs12530109	A	-0.0226736
rs17074196	A	0.00787459
rs9387091	G	-0.0372235
rs6909472	A	0.00709344
rs1378699	T	0.00398821
rs9374363	T	0.0194421
rs17074493	C	0.0108155
rs4945918	A	0.0253887
rs12524345	T	0.0211267
rs947552	G	0.00633685
rs10499071	A	0.00359358
rs9481295	T	0.0017579
rs9320421	C	0.00398774
rs7744587	T	0.00743718
rs17074567	C	0.0142647
rs2795577	G	0.0235817
rs1481309	A	0.0218473
rs1290488	T	0.0173832
rs1288188	G	0.0117232
rs1351469	T	0.0114752
rs9387112	G	0.0165744
rs1288162	A	-0.00649276
rs1288164	G	-0.00192152
rs6915907	G	-0.00606961
rs1680112	C	-0.00651687
rs1481317	T	0.00836766
rs7749695	C	-0.00259894
rs9481308	T	-0.012803
rs9400588	A	-0.00832256
rs9320429	G	-0.0137467
rs6910441	C	-0.00673584
rs6912425	A	-0.0249342
rs1922941	T	0.00892703
rs12201096	A	0.0351888
rs12213076	T	0.0253143
rs2499615	G	-0.0140335
rs7743084	A	-0.00564972
rs7763164	C	-0.0125521
rs12212044	G	-0.0387552
rs11961953	A	-0.0111557
rs11961922	T	-0.0105977
rs2050389	A	-0.00848327
rs2348919	G	0.0101087
rs12198186	T	-0.00326188
rs1011911	A	-0.00862019
rs9400693	T	-0.0136057
rs2271895	T	-0.0118429
rs12200508	A	-0.0186036
rs12215634	A	-0.0215222
rs1554363	T	0.0201603
rs1519684	G	0.0168489
rs1889556	G	-0.0145892
rs12199067	C	0.0206688
rs12211935	A	0.0169915
rs9488407	T	0.0118105
rs4946022	C	-0.035608
rs9374490	C	-0.0227161
rs7760803	C	-0.0260074
rs4354187	G	-0.0253117
rs4377817	G	-0.0189578
rs9398386	A	-0.0165728
rs9400752	C	-0.00529514
rs6568860	C	-0.00448714
rs4255011	A	-0.0104794
rs12202473	C	-0.0132098
rs9400766	G	-0.0161196
rs4367404	T	-0.0293787
rs4379324	A	-0.0237222
rs17835143	T	0.0154036
rs1431807	C	-0.00942537
rs1367889	C	-0.0142162
rs7761380	C	-0.00506531
rs34561401	G	-0.0058633
rs934346	C	0.0145399
rs2017590	C	0.0182514
rs1431804	C	0.0107759
rs35261461	C	-0.0104579
rs4946069	G	0.00395235
rs12207182	C	0.0108693
rs11760145	C	-0.0117384
rs13194717	C	0.00448442
rs11153546	C	-0.00561079
rs6917783	T	-0.00500433
rs6940934	C	1.76411e-05
rs1331574	G	0.00405084
rs4346877	G	-0.00999628
rs13437134	A	-0.00824174
rs12203714	G	-0.00645648
rs1894671	C	0.00691753
rs9488733	A	0.0165467
rs7775167	T	0.017316
rs4304201	G	0.00747126
rs9374579	A	-0.022358
rs7740894	C	-0.0336291
rs493467	G	-0.0121289
rs563962	A	-0.010592
rs563176	A	-0.011026
rs3798412	T	0.0125022
rs2157322	T	0.00429061
rs2157323	C	0.0151665
rs3777995	C	0.0173594
rs3777994	G	0.00867752
rs3777993	T	0.011736
rs3777992	A	0.00806295
rs441184	G	-0.0113104
rs10484301	T	-0.00608111
rs17637404	T	-0.036236
rs2134088	A	-0.00864041
rs389663	C	-0.00654445
rs929059	A	-0.0194137
rs916305	T	-0.0168336
rs210632	G	-0.00929527
rs210643	C	-0.0135772
rs12200953	T	-0.00999626
rs1472591	T	0.0150934
rs4443534	A	0.0143763
rs9689889	A	0.00927754
rs634402	T	-0.0109171
rs516737	C	-0.0178689
rs13220480	A	0.0174436
rs4027728	C	0.0126895
rs2356502	A	0.0175251
rs1891712	A	0.00984715
rs9320663	G	0.0101912
rs2798329	A	0.0446799
rs794861	T	0.0480842
rs6929403	A	0.0185455
rs10457349	C	-0.00961483
rs706983	C	-0.0201985
rs6918295	G	-0.0468556
rs970181	C	-0.0399869
rs10457371	G	-0.0189408
rs693631	C	-0.022787
rs9387693	T	-0.0123347
rs7773183	T	-0.00999878
rs1755512	A	-0.0185503
rs17084411	A	-0.0470841
rs9401515	T	0.0164847
rs9398675	T	0.0140572
rs2195729	A	0.00784753
rs966587	G	0.0212582
rs6569334	C	0.00815392
rs1864646	A	0.0156777
rs4114127	G	0.0189083
rs1890467	T	0.0316816
rs3850235	A	0.0253642
rs1431280	G	0.0143637
rs2873479	C	0.0174179
rs7765003	G	0.0157419
rs4320388	G	-0.00886565
rs2185161	G	-0.018248
rs2611436	G	-0.0206082
rs2611432	A	-0.0295382
rs184658	C	-0.00665496
rs9285453	T	-0.0484314
rs911960	A	0.0266527
rs9491141	T	0.0244264
rs4510696	C	0.0392203
rs7761005	G	-0.0175352
rs3806997	G	-0.0191558
rs4895745	A	-0.019797
rs9375419	A	0.00892846
rs2024583	C	0.0139747
rs6909664	A	0.0192157
rs4897165	G	0.0172816
rs723642	C	0.0253444
rs579177	T	-0.0180359
rs17299841	C	0.0465713
rs6905941	C	0.0277534
rs11154433	C	0.00666657
rs1891149	A	-0.0360631
rs1935129	T	-0.0184
rs9491952	T	-0.0661793
rs1341598	G	-0.0198931
rs6937769	A	-0.0271793
rs9482890	C	-0.046195
rs9385485	A	-0.0235265
rs2571577	C	-0.0140226
rs2784892	A	-0.015359
rs2571578	G	-0.0120678
rs7741035	C	-0.00582436
rs9483033	A	-0.0185858
rs2571584	G	-0.00638735
rs2571587	A	-0.00959083
rs2784907	T	-0.0170869
rs1889891	T	-0.0106148
rs10499160	C	-0.0138468
rs9321170	A	0.00706515
rs7754167	G	0.0154511
rs2275215	C	0.0124596
rs7760943	G	0.0202947
rs10457525	T	0.0303266
rs10457526	T	0.0215853
rs4473880	C	0.0359225
rs4499954	C	0.0320778
rs929103	T	0.0280254
rs17057571	C	0.016712
rs7768656	A	0.0454547
rs6569637	C	-0.0107926
rs10499165	A	-0.0287623
rs10499166	A	-0.0227444
rs1337778	A	-0.0467913
rs7759872	G	-0.0151218
rs9968804	C	0.0240439
rs9375675	G	0.0360509
rs13200271	T	0.0114749
rs12660061	G	0.00815443
rs9375677	G	0.0376432
rs7759830	T	-0.0159262
rs17058152	T	0.0164376
rs13197255	G	0.0107779
rs2039683	A	-0.0491448
rs6909737	A	0.0169701
rs1932100	T	-0.0159276
rs6569665	T	-0.0245228
rs4897377	A	-0.0198134
rs6934450	C	-0.029041
rs13218932	C	-0.0101826
rs13218402	G	-0.0196002
rs11154584	C	-0.0178088
rs9402276	C	-0.0259956
rs1190789	G	0.0104288
rs1190813	A	0.0146205
rs7771572	T	-0.0147439
rs1998073	G	-0.00730574
rs7738705	C	-0.00722491
rs7738716	C	-0.00821935
rs9321334	G	-0.0134564
rs6902875	G	-0.00938278
rs6925688	C	-0.0110296
rs2294432	G	-0.0138331
rs9388972	T	-0.0165533
rs4897574	T	-0.00692923
rs858376	T	-0.00887732
rs672312	G	-0.0121337
rs627460	A	-0.0114885
rs626471	A	-0.0117717
rs604196	A	-0.012294
rs2842891	T	0.0143905
rs2788940	G	0.0236408
rs2842889	T	0.0176407
rs9389033	G	0.0262793
rs12211425	G	0.0393944
rs12204740	T	0.0176653
rs12215941	T	0.00943913
rs12193474	C	0.0262254
rs17061930	C	0.0166318
rs271118	C	0.0134014
rs1319087	C	-0.0112908
rs6902621	T	-0.00964642
rs9402524	T	-0.00425223
rs2677813	G	0.0114703
rs2636601	C	0.00749018
rs2677818	T	0.00775426
rs2677820	A	0.0180578
rs2677821	G	0.0109179
rs2677822	G	0.0121108
rs2636597	G	0.00822073
rs2677826	A	0.00292919
rs2677828	C	0.014431
rs2636591	C	0.00134642
rs2636614	T	0.0127915
rs2636617	A	0.00786999
rs2677832	A	0.00365504
rs2636623	A	0.0102202
rs2677834	C	0.00338104
rs2677836	T	0.0139391
rs2636627	G	0.00405728
rs4895979	T	0.00504879
rs9321407	C	0.00932186
rs1999756	G	0.0201663
rs17062983	T	0.0141307
rs1001333	T	0.0063974
rs9375991	C	0.0172749
rs9375992	A	0.00735716
rs965652	A	0.0126719
rs11969046	G	-0.0209113
rs9385695	T	0.00882122
rs6902798	G	0.0188017
rs2327531	G	0.0233058
rs9389212	G	0.0185115
rs4896089	T	0.0120106
rs1321610	T	0.00831381
rs9389225	A	0.0130552
rs4896098	C	0.0106518
rs4896100	G	0.0193763
rs11154794	C	0.0280932
rs9389449	G	0.00925818
rs3799480	G	0.00723718
rs1050803	G	0.00925526
rs6570111	T	0.00817023
rs9494603	T	0.00553649
rs7765827	C	0.00587524
rs7745532	G	0.0113301
rs6570116	C	0.00773452
rs9389452	A	0.0150355
rs7750197	G	0.00980795
rs7743308	T	0.0108901
rs6913805	G	0.0106743
rs9321598	G	0.0151142
rs9321604	T	0.0200086
rs13200244	T	0.0270894
rs10484593	A	0.034877
rs4895494	A	0.0313099
rs694764	A	0.0354038
rs610604	T	0.0208158
rs644340	A	0.00966347
rs674451	C	-0.0149133
rs6570201	G	-0.0170542
rs8155	A	0.0124437
rs2473094	G	0.0188827
rs2506842	T	0.0214004
rs2473097	C	0.00474458
rs6756	T	0.0161807
rs11155004	A	0.00808677
rs1188832	A	0.0151763
rs6925604	G	0.0123903
rs6899737	G	0.0111169
rs9495288	T	0.0182468
rs4133172	T	-0.0141993
rs4640909	G	0.01246
rs2473498	T	-0.0173932
rs2064304	G	0.0200678
rs2498678	A	0.0219354
rs2473538	C	0.0212792
rs6928710	T	0.0148714
rs9389691	A	-0.0252335
rs4895563	G	-0.0207597
rs7776303	T	-0.0143709
rs17069144	C	-0.0208043
rs11757727	G	0.021342
rs9389835	C	-0.0137371
rs9389870	C	-0.0244806
rs2328195	A	0.0103957
rs6922539	G	0.0160453
rs9484474	A	0.00985011
rs9495923	T	0.0143409
rs1377322	A	0.00212152
rs3911274	T	0.00906512
rs11970060	A	0.0153988
rs2045017	G	0.0138723
rs13209869	G	0.0116413
rs17071293	C	0.0197066
rs2782535	C	0.0583653
rs6906468	C	0.0242134
rs7776356	G	0.0139608
rs262129	G	0.0157643
rs262130	T	0.00943114
rs263184	A	0.0104464
rs263178	T	0.017021
rs7757435	G	0.0140016
rs9376702	T	0.0280934
rs7760316	C	0.0113831
rs197509	A	0.0125784
rs197508	A	0.0140766
rs197505	C	0.00574695
rs491414	A	0.00923237
rs533173	C	0.0105413
rs552928	G	0.0142041
rs525928	C	0.0129439
rs527870	T	0.0110119
rs559818	G	0.0101268
rs561642	G	0.00721764
rs478768	A	0.0127167
rs512808	A	0.0110703
rs12196051	A	-0.0231102
rs1413628	T	-0.0174578
rs9496500	A	-0.00499283
rs17072752	G	0.0284904
rs7742227	C	0.00982056
rs6935132	T	0.0459413
rs1970352	T	0.0115826
rs3811095	T	0.0212683
rs954349	A	-0.0165754
rs17072830	A	0.0208958
rs6912373	A	-0.015692
rs10484805	G	0.0135992
rs12524707	C	-0.00711016
rs6931801	A	0.0168966
rs10872562	G	0.0146462
rs12207002	A	0.0226463
rs9386042	C	0.0123029
rs6913134	G	0.0101189
rs9496739	A	0.0105445
rs9390148	A	0.0182165
rs9373409	T	0.0178573
rs9403540	G	0.0209472
rs9386053	C	-0.0390707
rs6926377	C	-0.0149223
rs4895655	G	-0.0163518
rs6931199	T	-0.021156
rs4143178	A	-0.0159189
rs17805722	A	-0.0241515
rs17217446	G	-0.0376637
rs13210889	T	-0.00478361
rs9321999	C	-0.00802328
rs9376871	A	-0.00783625
rs9399516	T	-0.00560729
rs9986446	G	-0.014513
rs1338697	G	-0.00480688
rs9403630	G	-0.00339976
rs2153110	C	-0.00612385
rs1111810	C	-0.0149936
rs545242	C	0.0146038
rs562811	G	0.0144265
rs491794	C	0.00771469
rs552965	A	0.0503786
rs9386110	C	-0.0239534
rs371744	T	-0.0101832
rs398060	C	-0.0103043
rs373704	A	-0.00290021
rs951143	T	0.00206101
rs6570726	C	-0.00575752
rs2253307	G	-0.00122475
rs2748502	G	-0.00375075
rs2814875	A	0.000101499
rs2748490	T	-0.00834681
rs2224120	C	-0.00769862
rs2814863	C	-0.00498605
rs863820	G	-0.010205
rs2073287	C	-0.00414357
rs9403765	G	-0.00586263
rs960385	A	-0.00602742
rs932522	A	-0.00298584
rs2892453	A	-0.0058419
rs969694	G	0.00218515
rs10872583	G	-0.00608329
rs1331644	C	-0.00579158
rs9403767	T	-0.00437458
rs1412081	G	-0.00501363
rs6913797	G	-0.0044901
rs13204280	C	-0.0146357
rs1125462	G	-0.00771816
rs9403770	T	-0.00381076
rs1331639	T	-0.00755279
rs362840	G	-0.0205069
rs35298021	A	0.0148564
rs9390412	C	0.0165323
rs9403802	T	0.0096264
rs9390416	A	0.032656
rs6901516	C	0.00683353
rs3861404	T	-0.0243028
rs1924695	T	-0.0116563
rs9322078	A	-0.0152992
rs2328770	A	-0.00741227
rs1543548	G	-0.00614394
rs6937015	C	-0.0106592
rs9390434	C	-0.006213
rs1467623	C	-0.00273491
rs912580	T	-0.0148489
rs1122570	C	-0.00970841
rs9390437	G	-0.0065614
rs1022877	G	-0.00937967
rs649544	C	-0.0120745
rs6935781	A	-0.00493185
rs6935688	T	-0.0196699
rs730862	C	-0.0079516
rs702357	G	-0.00234485
rs1880187	C	-0.00450139
rs7756532	T	-0.00621706
rs1944803	C	-0.0152049
rs4896933	A	-0.00586677
rs1944802	C	-0.0209719
rs9390488	C	0.0128056
rs473889	T	-0.0303658
rs578202	G	-0.0304028
rs7760794	G	-0.00895686
rs1417394	G	-0.0234873
rs9377117	G	-0.0136307
rs7769624	A	-0.0319115
rs7756362	T	-0.011851
rs9377118	T	-0.0081411
rs9390549	T	-0.00897226
rs10499250	A	0.0146441
rs9497985	C	0.0197808
rs9377120	G	-0.0140229
rs7752482	G	-0.0124693
rs2495951	C	-0.0209559
rs9399642	A	0.00866982
rs9377124	T	0.0177564
rs9322139	T	-0.0359937
rs12523695	A	0.0285217
rs9390556	C	0.00754401
rs1147862	C	-0.0168815
rs6929864	A	-0.0293352
rs9498106	T	-0.0237535
rs4131486	A	-0.030979
rs9390602	C	-0.0124361
rs7454669	G	-0.0112212
rs9377153	T	-0.0121896
rs9377154	G	-0.00923772
rs7453540	T	-0.00937821
rs7451240	T	-0.0106967
rs17084886	G	0.0140031
rs7764089	A	-0.0208426
rs900475	A	-0.0224458
rs7761991	A	-0.0126021
rs4897094	C	0.0204427
rs11155693	T	-0.0103525
rs2010259	T	0.0144634
rs912558	G	0.00890574
rs789825	A	0.0125065
rs683620	T	0.00369314
rs667815	T	0.0131674
rs620102	C	0.012173
rs12211979	A	-0.00478566
rs7757381	A	-0.0107691
rs638990	A	0.0131015
rs590179	T	0.00920972
rs587982	A	0.00924571
rs7751747	G	-0.0114746
rs4452652	G	-0.0118545
rs6924035	C	0.0101273
rs3860828	T	0.0130367
rs11155732	A	0.00529364
rs4870523	T	0.00868155
rs9384539	T	0.00718156
rs13195843	C	0.00485633
rs11754755	A	-0.0078312
rs4594964	G	-0.0195783
rs9480461	T	-0.0115655
rs6928860	T	-0.00185163
rs9398008	A	-0.0066018
rs9384544	T	-0.0027541
rs6904218	A	-0.000233638
rs4131417	T	-0.0155226
rs6919129	C	-0.00708906
rs6918187	G	-0.0171785
rs9322263	C	-0.003492
rs9372065	C	-0.0103304
rs9384549	C	-0.0106057
rs9478758	G	-0.00542437
rs7766048	T	-0.00682847
rs7341280	A	-0.00412529
rs4311527	T	-0.00715524
rs9322265	C	-0.00915907
rs7758730	T	-0.00915631
rs9384559	A	-0.00115103
rs9480481	A	-0.0237071
rs1873729	T	-0.0214731
rs4870534	T	-0.00450515
rs9480492	C	-0.0181355
rs9480493	C	0.00277622
rs4869921	A	-0.00389758
rs9478769	T	0.0062068
rs4870537	G	-0.00776647
rs4323318	T	-0.00375624
rs17080012	A	-0.0061519
rs9478775	A	-0.00863895
rs9478776	C	-0.0106886
rs9480516	A	-0.0167076
rs9480518	T	-0.00557244
rs9480526	A	-0.00854206
rs4869927	A	-0.0110523
rs9480528	G	-0.0153427
rs6908127	G	-0.00199806
rs7738394	C	-0.00707641
rs9480531	C	-0.0102523
rs4869931	G	-0.00540223
rs4449641	G	0.00408522
rs11155750	A	0.00982217
rs9383542	T	0.011289
rs9383848	G	0.00916841
rs2073062	C	0.0187761
rs2073061	A	0.0122416
rs7765521	G	-0.0142123
rs7739248	C	-0.0243608
rs1570190	C	-0.0270092
rs11753585	A	-0.0568273
rs12154178	A	-0.0156127
rs4583998	G	-0.0136624
rs4407724	T	0.0106307
rs633399	A	-0.0116946
rs531062	G	-0.0102016
rs539107	G	-0.0156417
rs9479433	A	-0.0136802
rs6912840	G	-0.0177582
rs4391271	A	-0.0214373
rs4870149	C	-0.0104299
rs717687	A	-0.0109931
rs10484865	T	-0.0238906
rs10484864	C	-0.0235293
rs6910936	C	-0.0139757
rs4869775	T	-0.0191032
rs874302	C	-0.0150277
rs7763565	A	-0.0297694
rs9479472	G	0.011237
rs12199858	T	0.0532195
rs669435	C	-0.00814772
rs2093506	C	0.0125783
rs12202611	C	0.00563211
rs10457898	G	0.0324258
rs1551807	G	0.0136782
rs204426	C	-0.022194
rs7745892	C	0.0203998
rs9371769	T	0.00612553
rs10499276	T	-0.00135319
rs9384169	C	0.00849144
rs7738859	T	-0.00131765
rs4870261	T	-0.000106149
rs9478495	A	-0.000509236
rs1294097	T	0.0256228
rs1294087	T	0.00540778
rs9478498	T	0.00176406
rs510769	T	0.00274591
rs557748	A	0.0150232
rs634479	G	0.00775684
rs3778145	C	0.0122485
rs668394	C	0.00833048
rs514980	C	0.0130192
rs511435	T	0.00986202
rs509544	C	0.0116437
rs499796	G	0.0120225
rs524731	A	0.00782882
rs3778146	C	0.00715344
rs3823010	A	0.00776262
rs3778150	C	0.0128112
rs6927269	G	0.00984458
rs6923231	A	0.00310323
rs3778153	A	0.0150042
rs17275521	A	0.00709585
rs12203621	A	-0.0266789
rs599548	A	-0.0161659
rs617648	C	-0.0106175
rs632395	G	-0.002758
rs599945	A	-0.00611348
rs613341	C	-0.0227654
rs636433	G	-0.011188
rs625109	T	-0.00981289
rs544093	T	-0.0138944
rs9383697	C	-0.0131864
rs13202830	T	-0.0110157
rs7739525	A	-0.0276053
rs2333856	T	-0.0322487
rs2092417	A	-0.0493785
rs4398752	C	0.0177956
rs11967674	A	0.038781
rs9384257	T	-0.0563567
rs6934056	C	-0.0258211
rs17085911	G	-0.0700238
rs9371859	A	0.0157375
rs9480063	G	0.00617832
rs4870360	G	0.00390448
rs7771405	A	0.00125887
rs923142	A	0.00764896
rs3792958	T	0.0167601
rs2352150	C	0.0216848
rs4870361	A	0.01447
rs1032140	A	0.00860875
rs1032141	A	0.0262381
rs12662383	G	0.0261614
rs9322525	G	0.0309256
rs10457095	C	0.0193256
rs7752075	A	0.0161153
rs12207602	G	-0.0361066
rs9322560	A	-0.024518
rs6557482	A	-0.00950099
rs4355623	C	-0.0103011
rs4573097	T	-0.0377998
rs6918330	A	-0.0128296
rs7760889	A	-0.00843824
rs10499281	C	0.00853164
rs12661043	C	0.0247431
rs9478696	G	0.0208891
rs9384456	C	-0.0326773
rs9371430	T	-0.0944574
rs9397300	A	-0.0197086
rs2819064	C	0.0166111
rs2819066	A	0.0139792
rs2444789	G	0.0144366
rs2444787	T	0.0119906
rs2250759	G	0.0138705
rs9478712	A	-0.00784901
rs9478713	G	-0.0140302
rs288944	T	-0.0141963
rs288945	A	-0.00790747
rs288956	T	-0.0115937
rs2817469	G	-0.0120909
rs9384506	T	-0.0119047
rs4263608	A	0.0152706
rs10455936	T	0.0248976
rs11751553	C	-0.0115463
rs9457363	A	-0.0167154
rs341134	T	0.00633045
rs341135	T	0.00696998
rs341138	C	0.0118593
rs827958	C	0.00939028
rs636334	A	0.00556373
rs1754416	A	0.00735027
rs650803	T	0.00548463
rs662079	T	0.00817105
rs2362576	A	0.00435235
rs588580	A	0.0112439
rs635995	T	0.00886909
rs643677	A	0.0129859
rs660213	A	0.0102664
rs675053	G	0.009221
rs629364	T	0.00524171
rs628203	C	0.00481964
rs9457490	C	-0.0201715
rs9457507	T	-0.0167394
rs9457509	C	-0.0127701
rs9365006	T	0.0224784
rs9365007	C	0.0139116
rs9365009	C	0.0218011
rs9295089	C	-0.0175833
rs294877	C	0.01168
rs294876	T	0.00601861
rs371373	T	0.00493489
rs425591	T	0.00870359
rs434503	A	0.00438075
rs294922	C	0.00622093
rs211495	G	0.00286815
rs294921	G	0.0043679
rs294919	T	0.00226672
rs294915	A	0.0117256
rs443651	C	0.00440516
rs405777	A	0.00621865
rs418851	A	0.00356864
rs372506	A	0.00453274
rs378317	T	0.00583855
rs378933	A	0.00842609
rs448583	T	0.011913
rs427072	A	0.0111869
rs3823037	C	0.00656148
rs9295098	T	0.0172122
rs2880072	A	0.0070887
rs4142561	T	0.0200025
rs6455678	C	-0.0170795
rs9295119	G	-0.0119026
rs3822843	C	-0.0143834
rs474617	C	-0.0112264
rs505111	G	-0.0120753
rs368123	G	-0.00403166
rs524142	C	-0.00237353
rs410569	G	-0.0104202
rs446809	A	-0.0172672
rs366920	C	-0.00443031
rs667538	G	-0.0168187
rs415897	T	-0.0106609
rs431747	G	-0.00277264
rs367213	A	0.00209501
rs435421	T	-0.00449717
rs384156	C	-0.00848173
rs316167	A	-0.0119099
rs316169	G	-0.00598448
rs316170	T	-0.0152825
rs622217	C	0.00113428
rs474513	G	-0.0112913
rs539298	G	-0.00647532
rs501470	G	-0.0112395
rs505870	A	-0.0014213
rs539958	T	-0.000434943
rs624319	A	-0.00842589
rs487060	T	-0.00413185
rs487152	A	-0.0174722
rs518295	T	-0.00590071
rs519118	G	-0.00452539
rs675162	G	-0.00339282
rs641990	A	-0.00912109
rs6905958	T	0.0052297
rs3123633	T	0.00240002
rs3123634	T	0.00385235
rs7758229	T	0.00824376
rs3123636	C	0.00648013
rs11963931	G	-0.0197728
rs625977	C	0.00915681
rs594602	T	0.0231018
rs12110787	C	-0.0170532
rs9458121	G	-0.0189798
rs6940321	G	-0.0105057
rs9456635	A	-0.0230593
rs9458135	T	-0.0317829
rs2293289	A	0.0272424
rs7771961	A	-0.0216563
rs11961712	T	-0.0348514
rs10499316	C	-0.0401673
rs7770491	T	-0.022525
rs1077282	C	-0.00708564
rs9365263	C	0.0202527
rs9355374	T	0.0157834
rs9365352	T	0.00787793
rs12664209	C	-0.0100882
rs10945805	A	-0.00892082
rs12203066	A	-0.0227131
rs11759595	T	-0.0356216
rs10945806	G	-0.0211661
rs9365399	C	-0.0138264
rs9458512	A	-0.00567673
rs9356000	C	-0.0234359
rs13202905	A	0.00251518
rs13206396	A	0.00656564
rs2846536	T	-0.00510864
rs1893119	G	-0.00751566
rs2846529	A	-0.00995954
rs2846528	T	-0.00876443
rs2803047	T	-0.00505563
rs2803046	G	-0.00581154
rs2803045	C	-0.00884048
rs2846519	A	-0.00800682
rs2846515	C	-0.0108389
rs2846566	A	-0.00598359
rs2803108	C	-0.0110266
rs2156258	A	-0.00877257
rs2803083	A	-0.00312396
rs2849527	C	-0.00258144
rs2023037	G	-0.00930549
rs2023036	G	-0.00460685
rs2849525	C	-0.0166406
rs2849518	C	-0.00896506
rs9458643	T	0.00703101
rs6455854	G	0.0393696
rs6455864	T	-0.0241258
rs10945881	T	0.0191984
rs10945882	A	0.0123946
rs16888819	T	-0.014531
rs4709683	G	0.0252399
rs11964522	G	-0.0161082
rs12055671	C	0.0147054
rs6927758	T	0.0214941
rs10455922	A	0.0359645
rs4708987	T	0.0237129
rs4708990	T	0.00904465
rs13219328	G	0.0206162
rs9364687	T	-0.0158783
rs4263561	T	-0.00738132
rs12209057	T	-0.0329064
rs10945913	T	-0.0218917
rs12191684	T	-0.0316664
rs7750152	C	0.0240566
rs6926801	A	0.0182568
rs11755754	G	0.0135791
rs2281407	A	0.0257652
rs807922	T	-0.0292454
rs7748431	A	-0.0293832
rs11757902	T	0.0194475
rs2322433	A	0.015191
rs1886675	G	0.00894554
rs1340080	A	0.0148959
rs9459099	A	0.0343
rs1496117	G	0.01923
rs9459108	G	0.0153359
rs4709845	A	0.0314699
rs9365832	C	-0.0270728
rs9356318	T	-0.0369604
rs9355521	T	-0.0126279
rs10946054	A	0.0403896
rs911727	A	-0.0173303
rs6924339	T	-0.0287203
rs2146031	T	-0.0334639
rs1923383	A	-0.0233253
rs9356338	T	0.0440459
rs2072900	G	0.0531326
rs9459464	A	0.00903783
rs13200957	C	0.0327001
rs3008034	C	-0.00860949
rs2983514	G	-0.0162417
rs12196394	C	0.0301805
rs2983522	T	-0.0124298
rs6917116	C	0.0238964
rs9459565	G	0.029778
rs3127389	T	0.0132608
rs12215057	A	0.00947071
rs9459576	A	0.0395367
rs767096	T	0.0243611
rs4710013	A	-0.0216586
rs9459580	A	0.0221374
rs4710018	A	-0.00676922
rs9348077	T	-0.0237177
rs9347104	T	0.00655813
rs9459583	C	0.00787013
rs2323218	A	-0.0188852
rs11964682	A	0.011478
rs9365963	G	-0.0357808
rs9459589	G	0.00956145
rs2305089	T	0.00894448
rs11962977	A	0.0144946
rs9356434	C	0.0189612
rs9457140	C	0.0130742
rs6912899	A	-0.0513638
rs2235280	T	-0.0161121
rs4710055	C	-0.0179015
rs2281045	G	-0.018584
rs3817780	C	-0.0156454
rs491700	A	0.0302455
rs656938	A	0.0312351
rs13437290	C	-0.00733989
rs9356543	T	0.02578
rs9459805	G	-0.0139632
rs9355607	A	0.0221215
rs7773576	C	0.0477622
rs2981963	T	-0.0854709
rs9364371	T	-0.03465
rs2763269	T	-0.0175701
rs6922700	T	-0.0117483
rs2183840	A	0.0123805
rs17788268	T	0.0164283
rs17788870	C	0.0114691
rs1591013	C	0.0228531
rs2759266	T	0.0113855
rs12525738	T	0.0297453
rs1412246	T	-0.0118738
rs1757965	T	0.00971141
rs208358	A	0.019286
rs208346	G	-0.0233321
rs1182206	T	0.0192702
rs2258960	T	0.0116291
rs2644311	A	0.0060983
rs2644272	T	0.0195316
rs1636264	G	0.0154524
rs17133420	C	0.0226474
rs1548210	C	-0.023323
rs2141819	G	0.0229903
rs2614955	T	-0.0241952
rs6942556	G	0.025938
rs10237838	C	0.0140182
rs6462544	G	0.0220563
rs4720253	C	0.0311559
rs4352737	C	-0.0296607
rs7904	C	0.0844389
rs6463507	C	0.0250368
rs1990836	T	0.015864
rs4724718	T	0.0103225
rs2112006	G	0.0147227
rs3801032	T	-0.02693
rs4560	C	-0.0104053
rs17136307	C	-0.0103071
rs10249759	A	-0.00824837
rs4724770	A	-0.0209273
rs2302331	A	-0.00790522
rs9655492	G	-0.00722466
rs511969	G	-0.00634722
rs523254	T	-0.00654018
rs525090	C	-0.00677915
rs852154	C	-0.022727
rs685415	G	-0.0131243
rs581706	C	-0.00484417
rs495124	A	-0.0119739
rs10272684	C	0.0332066
rs6964819	G	-0.02783
rs12536544	G	0.00856732
rs9374	G	0.01339
rs2303361	T	0.0154865
rs836518	G	-0.0129553
rs836523	C	-0.020304
rs836525	C	-0.0308106
rs12537894	G	0.0153045
rs836535	G	-0.0372924
rs3750038	C	0.0119888
rs836540	C	-0.0227383
rs3801035	C	-0.055127
rs13226799	T	0.0834483
rs1294658	G	0.0237976
rs2270080	A	-0.052505
rs11981351	T	-0.0253921
rs10273515	T	-0.0336014
rs17166192	T	-0.0426283
rs17166296	T	-0.0216798
rs17169361	T	-0.0326354
rs28915973	C	-0.0236929
rs6964727	T	-0.0385323
rs7800009	G	-0.0145292
rs28912683	A	-0.0228371
rs17136498	G	-0.0230793
rs13245945	T	-0.0170571
rs11760820	C	-0.00806436
rs17137078	A	-0.027981
rs17137125	T	-0.00780084
rs6953290	G	-0.0133616
rs17137154	G	-0.0293165
rs13234751	C	-0.0119268
rs13234855	C	-0.0191962
rs11974031	C	0.050298
rs741048	A	0.0385435
rs6965830	T	0.00932632
rs6463790	A	0.0282432
rs10276256	C	0.0291777
rs2024364	A	-0.0357077
rs717698	G	-0.0144987
rs2110521	A	-0.0160388
rs6965848	G	-0.0122178
rs10268580	T	-0.0269114
rs10228121	T	-0.023967
rs12702896	A	0.027197
rs2350853	G	0.0279727
rs17161716	T	-0.0282557
rs2657237	T	0.0182006
rs13234568	A	-0.0230946
rs222289	A	0.0100812
rs222296	G	0.0166877
rs222315	G	0.0261861
rs17162809	A	0.0238513
rs17162816	T	0.0313662
rs2189947	A	0.0285206
rs12668457	A	0.0249382
rs16876525	T	0.0139024
rs17163008	G	0.04928
rs10499371	T	0.0481079
rs13242343	G	0.0190938
rs13223205	C	0.00731144
rs2040946	T	0.0118834
rs763397	T	0.00992489
rs2189532	T	0.0125874
rs12670938	A	0.0107904
rs11974904	C	0.0158309
rs757391	C	0.00875039
rs757390	C	0.0119774
rs10950313	C	0.0169681
rs10950314	C	0.00810994
rs10486094	G	0.0121918
rs10486100	C	0.0116117
rs739889	T	0.0204784
rs6460751	T	0.0114007
rs6460754	T	0.00310596
rs2714402	T	0.0210955
rs2714401	C	0.0157949
rs10440955	T	0.0267864
rs4236262	G	0.0131102
rs4720952	G	0.0292747
rs10262052	T	0.0192273
rs2107140	T	0.0157575
rs39182	T	-0.0179655
rs17164591	A	0.0975824
rs17632387	T	-0.0550614
rs10486137	C	-0.0356782
rs12539888	T	0.0174519
rs10281072	T	-0.0385256
rs6963353	A	-0.030279
rs17165078	G	-0.0113305
rs34067420	T	-0.0190597
rs1990602	C	-0.0343121
rs10278270	A	0.0523533
rs2357193	T	0.0184105
rs4721183	G	0.0223149
rs2357200	G	0.0265379
rs2191041	G	0.0366396
rs2012637	C	0.0237621
rs194027	T	0.0237188
rs1432510	G	-0.0242703
rs1942144	G	0.0292008
rs3735344	A	0.0114324
rs10950497	G	-0.0417455
rs2237292	T	-0.0127458
rs2072167	T	0.0297798
rs2282878	C	-0.0235562
rs17167929	T	0.0242579
rs17167930	T	0.0433472
rs1476671	T	0.0158285
rs11982041	C	0.0145837
rs6949675	G	0.0284088
rs6461071	T	0.0115388
rs6461072	G	0.0112455
rs6461075	G	0.0145331
rs1011539	C	0.0627305
rs13438469	T	0.0534031
rs12674261	C	0.0153555
rs1991685	C	0.016584
rs3823843	G	0.0095881
rs12699622	G	0.0148763
rs2704668	T	-0.0118129
rs6461258	T	0.0151897
rs10085371	G	0.0133697
rs17366140	C	0.0100386
rs1990130	G	-0.0163785
rs7797565	A	0.016069
rs6461263	T	0.0129585
rs7794591	T	0.0431011
rs12669350	C	-0.0111438
rs10240269	T	0.016282
rs477644	C	-0.0395011
rs17342403	C	-0.0177779
rs2528402	T	-0.0226044
rs1622628	A	-0.018178
rs1636731	T	0.0269971
rs847440	T	0.0165586
rs12670784	T	0.0185806
rs7801891	A	0.0536512
rs6461304	A	-0.012311
rs10950648	T	-0.0156342
rs11773260	A	-0.0101188
rs17701498	T	-0.0141534
rs1464906	G	-0.00726355
rs10499496	C	0.0254086
rs4145933	G	-0.0436699
rs4364538	T	-0.0547458
rs17779352	T	-0.0492197
rs641173	G	0.0143289
rs4721619	G	-0.0180973
rs1448662	C	-0.0179039
rs6954490	A	-0.0110182
rs4416737	C	-0.0191691
rs302178	G	-0.0167856
rs6973137	G	-0.0231651
rs6956728	C	-0.0123687
rs17432977	C	0.0284386
rs2188320	A	0.0211412
rs2717351	A	-0.0281352
rs10230395	G	-0.0394287
rs17141862	C	0.0162017
rs16872385	G	-0.0145124
rs13222784	T	-0.00464208
rs10244374	G	0.0273446
rs7784571	A	-0.0214671
rs6960607	A	0.014797
rs9638768	A	0.0167014
rs4721829	A	0.0166477
rs17453222	A	-0.0161323
rs4721831	T	0.014292
rs13239454	T	-0.0175695
rs13243056	A	0.0258817
rs1557773	C	0.0192886
rs10264784	T	0.0136246
rs4721836	A	0.021087
rs10228558	A	0.00614342
rs10950760	C	0.011087
rs10950761	G	0.0214082
rs13247395	T	-0.0050618
rs1159874	T	0.0131786
rs13222805	G	-0.0216975
rs13240921	T	-0.0273364
rs17142269	C	-0.0364881
rs17453850	A	0.0172215
rs17362999	G	0.013125
rs4141371	C	0.0104444
rs10272302	C	0.0169461
rs2023791	G	0.0104456
rs10260049	T	0.0109503
rs10273717	C	0.00418418
rs10259919	G	0.0303176
rs2214244	T	0.00500246
rs4721916	G	0.00648978
rs4721917	T	0.00709081
rs916790	A	0.00897884
rs1989886	C	-0.022741
rs2709716	G	0.0108808
rs6960772	T	0.0117922
rs740399	G	0.011203
rs204577	T	0.00863919
rs204585	C	0.0127622
rs6948125	A	-0.0144435
rs2390403	T	-0.00812616
rs1155096	A	-0.0131052
rs2160093	T	-0.00934289
rs2709733	G	-0.0247444
rs1008132	A	-0.0168885
rs2390412	G	-0.0119881
rs10156011	C	-0.0103144
rs917811	C	-0.0340413
rs6946302	A	-0.019069
rs2192055	A	0.0419264
rs6963949	T	-0.0260393
rs11770862	G	0.0233808
rs11983897	C	0.0198773
rs7457110	G	0.0389783
rs12534802	G	0.0332216
rs6971138	C	-0.00719142
rs10479786	C	-0.0150107
rs10231551	G	-0.018061
rs10261067	A	-0.0124485
rs10247670	T	-0.0147683
rs7793253	A	0.0110262
rs6950259	G	0.00947111
rs7781656	C	0.00917948
rs6965123	C	0.0303415
rs7777432	G	0.0112787
rs7800133	G	-0.013938
rs4722019	G	-0.00580767
rs4722020	C	-0.0133788
rs7792922	G	-0.0242377
rs12668671	A	-0.0122927
rs253427	G	0.0381136
rs2282893	A	0.0281768
rs2237305	A	0.0122742
rs6461569	T	0.0111986
rs12673091	A	0.00640617
rs2390538	T	-0.0072989
rs2023910	G	-0.0142048
rs5008148	A	-0.0196113
rs10224537	A	-0.0238648
rs3827657	G	-0.0275368
rs2177519	C	-0.010065
rs9639385	C	0.0200149
rs7790091	G	0.0111493
rs9638788	G	0.0129948
rs764089	G	0.0201931
rs2965406	A	0.00686737
rs2965409	T	0.00973484
rs6965117	G	0.0261739
rs2072219	A	0.0474402
rs2072221	G	0.0417122
rs2906680	G	0.0205818
rs6971593	A	0.0171148
rs9639393	A	0.00631358
rs9639395	G	0.0120519
rs2965355	G	0.0344486
rs11763025	C	-0.0300944
rs10499559	G	-0.019588
rs17146132	A	-0.0308569
rs17146140	A	-0.0267454
rs12539524	C	-0.032351
rs998016	T	-0.023583
rs4722088	A	-0.0084216
rs1815976	A	0.0153336
rs10264093	C	-0.0359472
rs13233212	T	-0.0496384
rs11974052	T	-0.0743213
rs1636898	A	-0.0239632
rs4722127	T	-0.0436142
rs10499549	C	-0.034216
rs10275628	C	0.0121329
rs2069837	A	0.0425418
rs7802277	G	-0.0393008
rs1524104	A	0.0404113
rs274035	G	-0.0334716
rs6651066	T	-0.0245228
rs2390850	G	-0.0566976
rs17290092	T	-0.0181695
rs156308	G	-0.0124551
rs17369536	T	-0.0220287
rs10487600	G	-0.0222951
rs10487601	G	-0.0240231
rs17369837	G	-0.0301022
rs13245518	A	-0.0138956
rs963829	T	-0.00838388
rs2158342	G	-0.0107294
rs2813829	C	-0.00640105
rs16135	A	0.0486302
rs16094	A	0.0334567
rs16083	A	0.0461329
rs2390975	A	-0.0201314
rs106	A	-0.0214678
rs12673033	A	-0.0643222
rs17150913	C	0.0316708
rs978095	C	0.0262802
rs2391085	A	0.0450431
rs10951082	C	-0.0149334
rs1859040	C	-0.0192694
rs1981522	C	-0.0103027
rs4722488	T	-0.029057
rs735316	T	0.0189189
rs7786527	T	-0.0416281
rs12670780	A	-0.0315576
rs6461901	G	-0.0263437
rs1986928	T	-0.0392975
rs2893237	A	-0.0144693
rs12112544	A	-0.0228828
rs2391217	C	-0.0123562
rs1016913	A	-0.0197752
rs2158360	C	-0.0209482
rs2057761	T	-0.023654
rs2057765	A	-0.024508
rs4259314	G	-0.0222812
rs3753098	T	-0.0151946
rs757371	A	-0.0134697
rs9654982	T	-0.0109234
rs10248777	A	-0.0156394
rs10238880	T	-0.0199799
rs17153704	T	0.0147355
rs11976076	G	0.0218336
rs17347213	A	0.0162663
rs2391283	G	0.0236565
rs2391285	G	0.00526095
rs17284017	G	0.0230114
rs1859601	T	0.0248554
rs1557987	A	0.0174291
rs4552808	T	0.0254136
rs3801806	C	0.00602552
rs213520	C	-0.0136867
rs13311400	G	-0.00648303
rs2712242	A	-0.0101652
rs2462910	C	-0.0174784
rs2712244	C	-0.0120544
rs2648076	T	-0.0107525
rs2264803	A	-0.012026
rs2522824	A	-0.0183648
rs2693658	G	-0.0128014
rs2428427	T	-0.00861436
rs2462905	T	-0.0116723
rs2712248	T	-0.0118194
rs38525	A	-0.0176569
rs38526	C	-0.0374886
rs10951191	C	0.0329386
rs39107	C	-0.0145675
rs3793299	A	-0.00224099
rs3812340	G	-0.0136091
rs6946540	T	-0.0143979
rs11771116	C	-0.00711098
rs1003536	T	-0.012011
rs10486612	T	-0.0146348
rs39121	A	0.0217161
rs3793292	C	-0.0157575
rs10951227	G	-0.0143316
rs10233803	C	-0.0161305
rs10085463	C	-0.0452383
rs1990594	C	-0.0102118
rs17809101	G	-0.024219
rs12536350	A	-0.0249587
rs1861267	A	-0.018683
rs10244178	A	-0.0166435
rs17158203	T	-0.0374284
rs2080301	A	0.0129529
rs933491	T	0.0126996
rs10951240	A	0.0106333
rs12113951	C	0.00444657
rs17158286	C	0.00738064
rs1230047	A	0.00525449
rs1728538	A	0.0215076
rs1641222	T	0.00884209
rs12532595	T	0.0319234
rs38449	A	0.026685
rs10234545	T	-0.017346
rs10278576	G	-0.0382543
rs6958844	A	-0.018228
rs255142	A	0.0158569
rs255149	T	0.0235453
rs11974150	A	0.0162667
rs255151	G	0.0159099
rs10224073	C	0.0292946
rs9648375	T	0.0270204
rs13231468	G	0.0249711
rs12534672	C	0.0410734
rs2299909	T	0.0152882
rs2072409	C	0.0436214
rs10247756	C	-0.0297198
rs7790003	C	0.0152188
rs2192386	A	0.0130239
rs2215819	C	0.0221708
rs2192387	T	0.0575006
rs6949456	A	0.0539874
rs2192388	T	0.012845
rs10951313	C	-0.206585
rs6954242	C	0.0370275
rs6462320	T	0.069951
rs4723120	C	0.0170128
rs17336609	T	-0.0543183
rs17336658	T	-0.0375807
rs30586	A	-0.0192138
rs6462324	A	-0.014361
rs4551232	A	-0.0161768
rs32302	T	-0.00694989
rs32304	A	-0.0146963
rs32307	A	-0.0153341
rs32312	G	-0.00984742
rs32314	C	-0.0222669
rs11975235	A	-0.0289418
rs1580024	T	0.013488
rs10232444	C	0.00483218
rs12670233	G	-0.0132847
rs17161398	A	-0.0199963
rs2290214	C	-0.00900322
rs3801332	C	-0.0257171
rs3173734	T	-0.0288108
rs13311783	A	-0.0223724
rs6462386	T	-0.0105427
rs17161469	A	-0.0349298
rs17161473	C	-0.0358274
rs6950856	A	-0.00675586
rs17161478	T	-0.0248098
rs11773862	G	-0.0124058
rs342976	T	0.0184961
rs342979	C	0.00455344
rs342981	G	0.01059
rs342982	G	0.0117585
rs342998	T	0.0113438
rs343006	C	0.0187556
rs343010	C	0.0110035
rs343020	T	0.00732742
rs343021	T	0.0182262
rs343022	C	0.0176611
rs777980	G	0.00925315
rs17698191	A	0.023185
rs343079	G	-0.0327281
rs12530870	A	0.0136306
rs4720196	C	0.0282014
rs1882062	C	0.0307547
rs2726092	G	-0.017384
rs11979124	G	0.036127
rs10277506	T	-0.0186061
rs4723496	C	0.0243294
rs2540673	T	0.0329807
rs10260648	C	0.0187382
rs17273471	G	0.0164259
rs13236999	C	0.019773
rs17274258	A	0.0257046
rs83311	G	-0.0140057
rs17208592	G	0.0165145
rs196588	A	-0.0215668
rs6943351	C	-0.0185962
rs11766967	G	-0.014243
rs3936180	T	0.0149908
rs7785921	A	-0.023155
rs6462703	C	-0.0446805
rs3807609	G	-0.00795912
rs17170685	C	-0.0129357
rs17379430	G	-0.0264399
rs12534501	A	0.0311139
rs1894910	C	-0.00475639
rs10488029	A	0.017555
rs13230570	A	0.0243945
rs17170852	T	0.0229674
rs17170863	C	0.0338152
rs7455242	C	0.0285957
rs12701545	C	0.0475531
rs6957997	C	0.0233463
rs4720246	A	-0.0387781
rs6462787	A	0.0488442
rs2722246	G	-0.0295968
rs2722345	T	-0.00659798
rs2722339	G	-0.0199118
rs1993052	G	-0.00973136
rs1530822	T	-0.0140566
rs2242027	A	-0.00251805
rs935766	C	-0.0100148
rs935765	T	-0.00713228
rs1349392	G	-0.00592461
rs2722365	G	-0.0156895
rs2251179	T	-0.0107276
rs1975640	T	-0.00674238
rs2598124	G	-0.00689738
rs10488616	T	0.0391068
rs6964434	A	0.0109204
rs6968251	A	0.00300609
rs17158	C	-0.0249108
rs2810	T	-0.0347624
rs6976922	C	-0.0457054
rs1859493	T	0.0186316
rs11773094	C	-0.0134202
rs7803132	A	-0.00129137
rs10262154	C	-0.00453398
rs2074655	G	0.0145186
rs3779127	T	-0.00478325
rs10279367	G	-0.00322143
rs1468347	A	0.0144934
rs1155507	C	0.0114216
rs4720303	G	0.00956591
rs6462864	T	0.00778127
rs6957565	C	0.0118988
rs17618395	G	0.0235676
rs6415270	C	0.022748
rs9639805	T	0.0200336
rs4723793	A	0.004664
rs9655397	T	-0.0191658
rs17680408	G	-0.0178759
rs6462868	G	0.00684532
rs2072248	G	0.0163396
rs3801135	T	0.00271265
rs10085898	C	0.00857604
rs7798033	C	0.003229
rs3801127	A	-0.00197723
rs3801126	G	-0.00123781
rs11980627	T	0.0117632
rs13228087	T	-0.000387795
rs6955677	C	-0.00179825
rs10274968	C	0.00619267
rs6961729	C	0.00370562
rs10248136	C	-0.0257126
rs28459466	T	-0.00675158
rs6462895	A	-0.0105733
rs10234092	C	0.00557798
rs11773046	C	0.0104219
rs10951597	T	0.00900911
rs10252129	T	0.00444698
rs7802746	T	-0.0108197
rs7784092	G	-0.0176198
rs7787466	A	-0.00900355
rs3924710	C	-0.0181184
rs4401749	C	-0.0102302
rs4720315	A	-0.00945208
rs12534084	T	-0.0112068
rs12531437	G	-0.0106432
rs12531464	G	-0.0162972
rs2302125	C	0.00855827
rs2108720	G	0.0222075
rs2876837	T	0.015349
rs2237378	T	0.0126484
rs1155269	T	0.00967423
rs2299123	T	0.014439
rs2237371	T	0.0095352
rs740510	G	0.00725817
rs12668144	G	-0.0234312
rs6977082	C	-0.033752
rs3779200	T	-0.0226611
rs6463005	A	-0.0199825
rs6958423	A	-0.0116082
rs6463008	T	-0.0215748
rs29476	A	-0.0176936
rs28880	A	-0.0243755
rs29481	G	-0.00544656
rs7779436	A	-0.0397826
rs273183	G	0.0181371
rs273184	T	0.016535
rs273185	A	0.0191912
rs273188	T	0.0108117
rs378367	G	0.0198897
rs273157	G	0.0281106
rs568520	A	0.0113367
rs10244735	A	-0.0324788
rs3801220	A	0.0174274
rs1029619	T	0.0112558
rs7778774	A	0.0263683
rs6463094	C	0.00254459
rs17755180	T	0.00908236
rs17755215	C	0.0222951
rs2107272	G	-0.0289976
rs17172184	A	0.0170602
rs10281626	A	0.0160741
rs2240270	G	0.0196839
rs2301871	G	0.0175559
rs11763488	A	0.0222962
rs2214610	G	0.013575
rs4724220	A	0.0143881
rs2304319	C	0.0132419
rs4720450	T	0.0172019
rs2730621	C	-0.0123963
rs2256294	A	-0.0226418
rs730497	G	0.0367471
rs1799884	C	0.0226335
rs4607517	G	0.0279367
rs975349	G	-0.0272246
rs17230937	T	0.085331
rs740088	C	-0.0277483
rs1525654	A	0.0135896
rs1525655	T	0.0177781
rs10235558	G	0.0146325
rs4724414	A	0.00622763
rs873672	C	0.0105835
rs2054788	A	0.0122192
rs7457604	C	0.0117956
rs11766516	T	0.0139087
rs17583337	G	-0.014712
rs6960650	T	0.0184551
rs1385932	G	0.0116903
rs1905989	T	0.00880521
rs10262367	C	0.0111348
rs4724460	C	0.01208
rs1601534	C	0.0169777
rs1601533	C	0.00597729
rs10235384	T	0.0139766
rs4543453	T	0.010896
rs10277890	A	0.00657525
rs13234885	C	0.0164833
rs990525	T	0.00394051
rs997490	T	0.00891286
rs7800708	T	0.0314451
rs11763117	A	0.0264021
rs17198174	C	0.0127643
rs7804773	T	0.0625143
rs6463379	A	0.0161413
rs6463380	C	0.0188919
rs6463382	C	0.0142057
rs6945274	T	0.0325838
rs10276554	T	0.0243438
rs10234679	A	0.0338676
rs4720582	T	0.019128
rs1530070	C	0.0176073
rs1530071	A	0.0167197
rs1530074	C	0.0180399
rs2728472	G	0.0220372
rs1438595	G	0.0187367
rs6463435	C	-0.0184229
rs10276437	T	0.0125633
rs1551277	T	-0.0194094
rs2348459	T	-0.0175898
rs965143	C	-0.0279416
rs921634	A	-0.0221962
rs7782964	T	0.0451478
rs17711066	C	0.020472
rs9691664	C	0.0211351
rs6955251	G	0.0268755
rs3176595	C	0.018619
rs3176581	A	0.0145184
rs2307252	G	0.0262074
rs13233421	T	0.0188403
rs6957156	G	0.0272916
rs10499681	C	0.018014
rs12718274	A	0.0140134
rs13227183	A	0.0152673
rs4917141	A	-0.00644093
rs4917142	T	-0.0188249
rs4917143	A	0.000577602
rs4917145	G	-0.0126055
rs4917152	A	-0.0167152
rs4917153	A	-0.0160732
rs4917154	A	-0.0159394
rs1030708	C	0.0232861
rs10251517	T	-0.00250141
rs10255612	T	-0.00704559
rs10249009	G	-0.0118482
rs11762388	A	-0.00654117
rs4144066	A	0.00958679
rs4144065	C	0.000882857
rs4917160	T	-0.0120534
rs4917021	A	-0.0113339
rs17730341	A	-0.00637706
rs1534393	C	-0.0283457
rs12533507	T	-0.0195422
rs7789709	T	-0.0102203
rs1527837	A	-0.0191879
rs6955686	C	0.00727755
rs10487574	A	-0.0147131
rs17388204	A	-0.0163226
rs17388239	G	-0.023066
rs17329088	A	-0.0200121
rs7786596	C	-0.0190366
rs10215325	G	-0.0328827
rs6945430	T	-0.013181
rs2195666	A	0.0187525
rs11767094	T	0.0370801
rs6949245	G	0.015107
rs17093291	C	0.0418499
rs1529590	C	-0.0190781
rs6967715	A	0.0248106
rs10281020	T	0.0274992
rs4294138	C	0.0279295
rs4132252	G	0.0160637
rs13438396	T	0.0162724
rs6961746	A	0.0153169
rs10261932	A	-0.0196166
rs1379183	A	-0.0157573
rs11978267	A	-0.00931896
rs11980379	T	-0.0100084
rs4132601	T	-0.012262
rs6964969	A	-0.0262491
rs2167364	T	-0.0230119
rs6951648	G	-0.0271163
rs7800732	T	0.0174021
rs985339	T	0.008212
rs9642409	T	0.0110959
rs7794123	A	0.0136875
rs11238407	G	0.0202404
rs1046964	T	0.0281437
rs2240092	G	0.0959669
rs10499698	C	-0.0335644
rs7349963	C	-0.0563175
rs4947376	G	0.0592466
rs628653	G	-0.0220314
rs10279635	T	0.176175
rs7790298	T	0.0197986
rs4947403	G	0.0325985
rs11768468	T	-0.0131278
rs11762983	C	-0.0104593
rs4269485	A	0.0195414
rs984196	C	0.0100662
rs741044	G	-0.0120181
rs10276896	G	0.0147324
rs6945518	T	-0.011079
rs11766378	C	-0.0171407
rs2244582	G	0.0116665
rs169897	T	0.0187739
rs169895	C	0.0199644
rs169894	C	0.0136075
rs172483	G	0.0274837
rs2568514	A	0.0128764
rs2960628	G	-0.0195659
rs1661615	T	0.0243113
rs17135330	T	-0.0136588
rs1389273	C	0.0164092
rs1731301	A	0.0167309
rs4947763	A	0.0480296
rs4947764	T	0.059181
rs17558086	C	0.0289612
rs17558136	T	0.0289474
rs11982085	A	0.0242509
rs9656624	G	0.0200327
rs10247908	C	0.0375077
rs4498492	C	-0.0125982
rs7808809	G	-0.0103943
rs4947426	C	-0.0229638
rs9642375	A	-0.0163653
rs6956897	A	-0.0115305
rs12531680	T	-0.0143079
rs7792602	A	-0.0114281
rs3750141	T	-0.0081545
rs9642511	T	-0.0113275
rs11238276	T	-0.00855359
rs10899754	G	-0.0184696
rs10267614	T	-0.00912125
rs17704433	C	-0.0167938
rs17704493	C	-0.00955931
rs10488493	C	-0.0085885
rs13229596	T	-0.0138349
rs17632216	T	-0.00597685
rs1012052	A	-0.0186469
rs7795256	C	-0.0023895
rs17632839	A	0.0170553
rs6942701	C	0.00936899
rs6942849	C	0.0183734
rs17669001	T	0.000878613
rs12234776	T	0.0390241
rs1316338	G	-0.00716052
rs3910835	C	-0.0164159
rs4947993	C	-0.0287649
rs10249105	G	-0.0329903
rs1404563	A	0.0245746
rs28803557	G	0.0118761
rs10233558	C	0.0164441
rs6978852	A	0.0375969
rs6593284	T	0.0108415
rs7779394	G	0.0185519
rs10230845	C	0.00847655
rs10239528	C	0.0230091
rs10252442	C	0.0163507
rs10271662	A	0.0192056
rs10245725	A	0.0190259
rs2135116	A	0.00831111
rs4543497	T	-0.00911884
rs4948096	C	-0.0153134
rs10229446	G	-0.0128376
rs4689	G	-0.0144859
rs4947533	T	-0.0117298
rs7793921	G	-0.0131275
rs13234738	G	0.0242862
rs2007327	A	-0.0205397
rs1961354	T	-0.012115
rs12667693	G	0.0216112
rs11766425	G	0.0463024
rs11135643	C	0.0392948
rs10282573	C	0.07366
rs6956221	G	0.0798839
rs11765265	C	-0.017638
rs6979107	C	-0.0279099
rs10232533	T	0.0392068
rs11771918	T	-0.0190338
rs12154354	G	-0.0260155
rs17711345	A	-0.02934
rs17138154	C	-0.0117994
rs4149463	G	-0.031047
rs10226294	C	-0.0238755
rs3764904	G	-0.0326318
rs17138274	G	-0.0126157
rs9654843	T	-0.0141711
rs11982022	T	0.0375771
rs17636163	T	0.0954359
rs6979453	C	0.0117871
rs2215355	C	-0.0189551
rs3885035	C	-0.0149565
rs4140683	A	-0.0120211
rs10236710	T	-0.0106412
rs10263849	G	-0.0212365
rs1159329	A	-0.0160529
rs6960380	C	-0.0336072
rs12154251	G	-0.0273453
rs10265554	A	-0.0232184
rs10224100	G	-0.0587868
rs9632553	G	-0.0139809
rs4343978	A	0.016012
rs3113288	A	0.0150738
rs1543239	G	0.0584094
rs1568630	C	0.00399754
rs2001927	T	0.017884
rs1699452	C	0.0123195
rs1718610	T	0.0149626
rs1699454	G	0.0188009
rs2965445	A	0.0187163
rs11767026	T	0.011757
rs10237984	G	-0.04866
rs7796173	G	0.0258244
rs17604300	T	-0.0252708
rs6942467	C	0.0428056
rs12538806	G	-0.012829
rs13235325	T	-0.00488881
rs886739	G	0.0183817
rs847725	C	0.0124819
rs2040972	A	0.0226853
rs10229744	A	0.0163815
rs10275799	C	0.0233437
rs11766740	G	0.0235869
rs17424992	T	0.0186563
rs726469	T	0.0173002
rs769022	G	0.0198199
rs2867559	G	0.0202437
rs2138759	G	0.028361
rs4615448	A	-0.0189019
rs10156094	C	-0.0152686
rs4728710	T	-0.0269972
rs11771651	C	-0.0211949
rs2293452	G	-0.0241222
rs11977955	C	-0.0173517
rs7801709	A	-0.0266906
rs10488040	T	-0.00345203
rs7789228	T	-0.0129406
rs10263369	C	-0.0169869
rs11970824	A	-0.0454942
rs2471585	T	-0.0351971
rs10486833	G	-0.0183384
rs13245154	C	-0.0295238
rs4590377	T	-0.0200328
rs6978674	T	-0.01644
rs7783680	T	-0.0105711
rs12705351	T	-0.0127849
rs12672060	C	-0.0137129
rs1852008	C	-0.0375304
rs2429641	C	0.00943101
rs798309	T	0.017586
rs2691546	G	0.0250254
rs4374924	C	0.0249534
rs12154641	C	0.0395803
rs2160321	A	-0.0233812
rs10252237	C	-0.0186886
rs2110872	A	0.0393466
rs2192883	C	-0.0202949
rs7806044	T	0.0173297
rs6466241	T	0.0254807
rs17372719	T	0.0383245
rs12705591	T	-0.039619
rs17438461	A	0.0146459
rs2065198	A	0.0300433
rs961928	C	0.0227499
rs4730552	T	0.0213703
rs4255073	C	0.0227357
rs6954793	C	-0.027987
rs2074725	A	-0.0243351
rs6467865	T	-0.011524
rs5745720	G	-0.0235357
rs12536657	A	-0.0334259
rs10272030	G	-0.0224434
rs2040965	G	-0.027234
rs2887069	G	-0.00783675
rs5745697	T	-0.00637236
rs5745695	G	-0.00615546
rs2040968	C	-0.00356444
rs11975846	G	-0.00628686
rs4732404	T	-0.00491589
rs6467872	C	-0.016093
rs1558001	T	-0.0133916
rs1733623	C	0.0188625
rs991238	C	0.038092
rs11971148	A	0.0139295
rs10250522	C	-0.0380948
rs7787882	G	0.0332291
rs10229392	T	-0.0245527
rs2189029	T	-0.0224269
rs2189032	C	-0.0254732
rs6975360	A	-0.0158531
rs2215461	T	-0.0236712
rs17157824	C	-0.0279475
rs1391064	G	-0.0231668
rs679423	T	-0.0147725
rs9640944	C	-0.0212932
rs17158110	A	0.0132814
rs10271673	T	0.0253262
rs1526483	G	0.0354143
rs701305	G	-0.00760683
rs4355720	G	0.020585
rs2372028	G	0.0337362
rs2372029	A	0.0248066
rs10488266	T	0.0249839
rs1012974	A	0.0166442
rs12669854	C	0.0226767
rs41512845	G	0.041511
rs2040875	C	0.017884
rs2240394	T	-0.0230129
rs6966472	T	-0.0156324
rs12673176	G	0.0511527
rs2286192	T	-0.0337168
rs13222785	G	-0.0143316
rs10486848	G	-0.0128962
rs993312	C	0.0209669
rs13225158	G	0.0232056
rs2215439	G	0.0197374
rs1013264	C	0.0212239
rs7794764	T	0.0180658
rs4377888	A	0.032815
rs4283971	G	0.0343226
rs6946275	A	-0.0266069
rs6950551	G	-0.0233672
rs6950619	C	-0.0446748
rs13247735	A	-0.00967916
rs2519533	C	0.0137695
rs2718404	G	0.0193709
rs2188256	C	0.0219583
rs2718407	G	0.0167158
rs2718408	A	0.00951702
rs12112417	C	0.0574621
rs12112432	G	0.0838126
rs2538907	G	0.0208269
rs2538894	T	0.00493541
rs12533988	T	0.0188808
rs9632680	G	0.0112214
rs2718294	T	0.0144183
rs2718295	G	0.0101043
rs3948632	G	0.0077742
rs2538909	A	0.0151114
rs2215795	C	0.01243
rs2538912	A	0.00796598
rs12531232	T	0.0121006
rs6959780	A	0.0111131
rs17165773	G	-0.024072
rs17619220	T	-0.0259885
rs12538648	A	-0.0200736
rs2215443	A	-0.0197289
rs11487032	C	-0.0232865
rs2888713	T	-0.0236441
rs7810287	C	-0.0118926
rs7801279	T	-0.0122223
rs6980364	A	-0.0216612
rs6465218	A	-0.0229416
rs39200	C	-0.0178175
rs39206	A	-0.0113345
rs39207	G	-0.012789
rs6465243	T	-0.0608122
rs11563829	G	-0.012963
rs6969518	A	0.0142737
rs7780768	A	0.00907657
rs10253488	G	0.0103655
rs10953023	G	0.0144227
rs12386665	G	0.00995908
rs11979349	C	-0.00979524
rs17163266	C	-0.011989
rs17475367	G	-0.0238833
rs2724356	C	-0.034134
rs10953033	A	-0.0336935
rs2518782	G	-0.0408877
rs705360	G	-0.0387012
rs934170	C	-0.0198939
rs2163087	A	-0.0121691
rs1126204	G	-0.00970039
rs10282252	A	-0.0126912
rs1035991	G	-0.0190525
rs10231597	A	-0.0171915
rs6951656	A	-0.0105155
rs1429538	C	-0.00409447
rs2709204	A	0.0194495
rs720487	C	-0.00341664
rs13239130	T	-0.0106519
rs713317	G	0.00393684
rs2564440	T	0.0102063
rs4504558	A	-0.00707159
rs10231186	G	0.00914334
rs4591948	G	-0.00935313
rs11981000	G	-0.00775356
rs2540591	A	0.015492
rs1209000	T	-0.0243639
rs42985	T	0.0147736
rs6942852	A	0.00192972
rs1209001	G	-0.019248
rs4729008	G	0.0217794
rs10275125	G	0.0121706
rs2961024	G	0.013671
rs38795	G	-0.0309325
rs6975474	C	0.0390679
rs6976387	G	0.0272827
rs13438182	A	0.0430188
rs2374589	A	0.0662276
rs10246604	C	0.0652535
rs2188513	A	0.0220526
rs6465366	G	0.0198668
rs2214050	T	0.018047
rs17165334	C	0.0913522
rs11772058	T	-0.0306774
rs9792007	G	-0.0313522
rs1042138	G	-0.0552301
rs12669504	G	-0.0299245
rs10226698	T	-0.0276302
rs7787229	G	-0.0608882
rs2078032	T	-0.0271865
rs2519611	T	-0.0216518
rs2724078	C	-0.0254522
rs2106299	A	-0.024858
rs2677051	T	-0.027021
rs2677049	T	-0.0191134
rs1117796	T	-0.0422244
rs4729116	T	0.0207627
rs13221476	C	0.0229274
rs13221576	C	0.0161062
rs17166217	A	0.0289716
rs10225152	G	0.0341364
rs10487135	G	0.0701632
rs10499926	A	0.0105145
rs12704871	T	0.0040025
rs10241838	G	0.0207593
rs1404511	C	0.0128115
rs7789402	T	0.0133531
rs1524928	C	0.0137304
rs1524920	T	0.0136401
rs6966856	G	0.0165061
rs6959147	T	0.0130843
rs1524927	T	0.0067564
rs1449591	T	0.0344366
rs6959777	C	0.00912448
rs2948240	T	0.0231754
rs1522535	C	0.0321747
rs1522537	A	0.00578827
rs7785929	G	0.0140593
rs7805003	T	0.00861728
rs7790060	C	0.00872509
rs1522538	G	0.00598297
rs1207696	T	0.0517585
rs1012107	G	0.0171383
rs7455701	A	0.014956
rs9691916	T	0.0144717
rs7801935	A	0.00753841
rs12704920	C	-0.0236961
rs6946227	C	0.0352676
rs10486003	C	0.0307805
rs1229540	G	0.0141406
rs2665441	A	0.0232169
rs6963210	G	0.0165472
rs7797943	T	0.00832249
rs3801264	A	0.0090894
rs7789380	G	0.00957052
rs7807455	C	0.0103816
rs6465667	G	0.00958108
rs10953257	G	0.00426596
rs6465672	A	0.0104998
rs3801263	A	0.00576352
rs7812180	C	0.0110967
rs6945554	T	0.00482536
rs6961129	T	0.013963
rs6465675	A	0.0117801
rs1859482	C	0.0206024
rs6944262	T	0.00665131
rs7776638	C	0.00260958
rs3801255	C	0.00949801
rs3779194	A	0.0141508
rs3801254	G	0.00708625
rs2394854	T	0.0156657
rs3779193	T	0.00796561
rs900478	G	0.0612834
rs1905294	T	0.0808997
rs6964898	A	0.029615
rs1038585	C	0.0210288
rs6947811	G	-0.0323311
rs724752	C	0.0132356
rs219822	A	0.0415463
rs219823	G	0.0348376
rs219826	C	0.027923
rs221797	A	0.0423424
rs221803	C	0.0231847
rs506597	A	0.0392565
rs564449	T	0.0364522
rs4073362	G	-0.0226355
rs4644158	A	-0.0264312
rs6465836	C	-0.00973972
rs4236559	C	-0.0202941
rs201441	T	-0.0172053
rs201442	A	-0.00786659
rs201448	T	-0.0182077
rs201449	A	-0.0166122
rs201455	C	-0.0158946
rs201480	A	-0.0115215
rs201502	A	-0.00749835
rs201522	G	-0.011577
rs2247776	A	0.0236388
rs362806	T	0.0164708
rs362813	T	0.0119551
rs2283021	T	0.00879404
rs2237628	T	0.026646
rs995450	A	0.0258375
rs10265101	G	-0.152397
rs10247465	A	0.016295
rs517761	T	0.0237814
rs2299378	C	0.0336022
rs2299379	T	0.0296196
rs478549	T	0.0238389
rs541768	G	0.0286825
rs661575	T	-0.0546203
rs955319	C	0.0189301
rs13233763	C	0.0100734
rs13223714	T	0.00908699
rs13232645	A	0.0042044
rs7809688	T	0.0259763
rs2299394	G	0.0194221
rs2283034	T	0.00493148
rs2237640	A	0.0281666
rs2237641	T	0.0182722
rs2237642	T	0.0222159
rs3905915	G	0.014695
rs802788	A	0.0113755
rs12154738	T	0.0102474
rs11760725	G	-0.0292629
rs6954835	T	0.0108034
rs6954870	T	0.011644
rs6960627	T	-0.018101
rs6957611	G	0.0153034
rs2385168	C	0.0274531
rs2385239	C	-0.035325
rs16869972	G	-0.0289571
rs17139096	A	-0.0286805
rs2891730	C	-0.0280225
rs11971669	C	0.0464373
rs2075114	C	0.0192602
rs1204375	T	0.0100213
rs2529369	C	0.0169678
rs1204371	T	0.0223137
rs17152179	T	-0.048799
rs10272675	C	0.0243491
rs17152217	G	-0.0353282
rs886796	G	0.0171667
rs212423	C	-0.016813
rs7777514	T	0.0387159
rs212431	G	-0.0215653
rs212432	T	-0.0265405
rs212433	G	-0.0215907
rs11765906	G	0.0256633
rs10755868	G	0.00906718
rs10953485	C	0.0590918
rs10486016	G	-0.0180124
rs997803	G	-0.0142139
rs10258803	T	0.0264701
rs10281744	A	0.0290797
rs6974751	G	0.0501656
rs41809	A	-0.00785627
rs17153336	A	0.0182801
rs11764334	G	0.0258152
rs6951084	G	0.00899115
rs342229	T	0.0263771
rs342230	C	0.0261987
rs342231	G	0.0440651
rs342235	T	0.0265477
rs981932	C	0.00765197
rs342256	G	0.0218884
rs10274553	T	0.0182478
rs4727659	T	0.0082663
rs2392933	C	-0.014097
rs12113051	A	-0.0168667
rs11766345	G	-0.0151051
rs4727695	A	-0.01939
rs11760290	T	-0.0344818
rs11770342	G	-0.0291216
rs11769960	A	-0.0355391
rs2267881	C	0.00845682
rs2267882	T	-0.0110734
rs10953562	T	-0.0124016
rs17418660	T	-0.00853909
rs17419000	C	-0.0172504
rs17419221	T	-0.0250309
rs10487849	T	-0.0127784
rs2300033	T	-0.0153693
rs17419906	T	-0.0209373
rs2300034	C	0.0122112
rs11768328	T	-0.0294889
rs12668667	G	-0.0506355
rs10953587	A	-0.0243552
rs7457714	T	-0.0180533
rs698197	C	0.0118571
rs711490	C	0.0071682
rs711492	A	-0.00559857
rs13235067	T	0.0129354
rs990943	C	-0.0108031
rs1033242	G	-0.0103033
rs4730399	T	-0.00303577
rs1850393	T	-0.0103264
rs711518	C	-0.00423031
rs2396158	T	-0.00644658
rs13229775	T	0.00945763
rs711529	A	-0.0211309
rs12705632	A	0.0197037
rs1524466	T	0.0403078
rs10227756	T	-0.0183248
rs4730401	G	-0.00834681
rs7797714	G	0.0192087
rs3114815	T	0.030055
rs17467218	G	-0.0133838
rs6947394	G	-0.0153023
rs3114803	T	0.015371
rs3114795	T	0.0063305
rs3114759	C	-0.000273799
rs3114758	A	0.00892817
rs4727730	C	-0.000130951
rs2894544	T	-0.000785869
rs6949632	A	-0.0192835
rs976399	C	-0.00881756
rs2396222	T	0.0265698
rs6466326	G	0.0205162
rs17157620	A	0.0182664
rs2023788	C	-0.0174274
rs10808165	A	-0.0295225
rs1723744	T	0.0190142
rs1404918	A	0.016586
rs12536318	T	0.0175046
rs740341	A	0.0093361
rs799623	C	0.00969991
rs799624	C	0.0153632
rs2190529	G	0.00656817
rs799616	T	0.00984104
rs12538300	C	0.0160992
rs1419751	T	0.0111946
rs7806144	A	0.0409574
rs7791116	C	0.0201399
rs13221289	T	-0.020172
rs1608882	A	0.0234494
rs2251980	G	0.0141695
rs2251981	A	0.00902312
rs2255087	T	0.0148044
rs9649359	A	-0.00918597
rs1525804	G	-0.0151881
rs17495687	A	-0.0142628
rs2140636	G	-0.00689945
rs13228379	G	-0.0210666
rs13240515	G	-0.00899193
rs7805547	C	-0.00881863
rs13221244	A	-0.00569273
rs940495	G	-0.00813294
rs17498088	G	-0.00933643
rs1701843	G	-0.0192108
rs13230022	T	-0.00362898
rs7784560	A	-0.0169418
rs17498416	C	-0.0132753
rs1524443	A	-0.0112942
rs1701829	G	-0.00511427
rs10270358	A	-0.0258502
rs10264504	T	-0.0249574
rs10251693	T	0.0176144
rs6968641	T	0.0219195
rs2896169	G	-0.0234698
rs6948338	C	-0.0205084
rs12672307	C	-0.0143064
rs12673240	C	-0.00565054
rs12374699	C	-0.0116021
rs12666956	C	-0.0210305
rs11773521	C	-0.0132391
rs10953810	A	-0.00142722
rs17132384	C	-0.0116653
rs6946058	A	-0.00641715
rs3807971	G	-0.00402687
rs12670683	T	-0.00229314
rs1048508	T	-0.0107328
rs3807980	A	-0.0115363
rs17138483	A	-0.00172022
rs4730719	G	-0.00455891
rs4730720	T	-0.00288714
rs17138493	T	-0.00701657
rs6966770	A	-0.00271288
rs2402057	T	-0.016096
rs2402060	T	-0.0130231
rs2896180	A	-0.00458142
rs2896181	C	-0.00764335
rs3807982	T	-0.00452412
rs7457184	G	-0.00465598
rs1918911	G	-0.0134511
rs7459355	T	-0.0110759
rs6466571	C	-0.0217211
rs10953820	G	0.017953
rs1918910	T	0.0222715
rs4604369	G	0.0243718
rs16869914	A	-0.0200617
rs7806219	G	0.0227048
rs38838	C	0.00718729
rs184953	A	0.0428529
rs38840	T	0.0156701
rs10953842	T	-0.0320506
rs1119800	C	-0.0369246
rs6466618	G	0.0146056
rs7796211	G	0.00469003
rs7779353	T	0.00829035
rs975722	A	0.0152782
rs1208526	G	0.0161251
rs3735645	A	0.0149505
rs6978581	T	0.0144244
rs10232053	T	-0.0136222
rs10246758	C	-0.0179619
rs7456706	C	-0.0146367
rs1406739	C	0.011627
rs2699729	T	0.0194528
rs10240560	C	-0.0147353
rs11770929	A	-0.00663405
rs11760247	A	-0.0106261
rs4075233	A	-0.0222478
rs4573201	C	-0.0100462
rs4236610	G	-0.00353076
rs4510787	T	-0.00190692
rs10251920	C	-0.00874216
rs11978304	C	0.00841961
rs10245797	C	-0.00260643
rs4730931	T	-0.00466952
rs7794236	T	0.00382871
rs7782632	T	-0.00393473
rs10279203	A	0.00677531
rs9692075	T	0.0025811
rs11978043	G	-0.00130876
rs10500075	T	-0.00656726
rs17142311	C	-0.00603723
rs17142320	A	-0.00154878
rs17142336	C	-0.0104753
rs7808597	G	0.000862834
rs4730939	G	0.0043567
rs1581504	T	0.0069106
rs10258725	G	0.00271975
rs1404078	T	-0.00607878
rs17518586	T	-0.0101129
rs11764046	A	-0.0128281
rs2721375	C	0.033303
rs2538492	A	0.0295979
rs2192289	G	0.0475917
rs9690143	A	0.0367596
rs798937	G	0.0215962
rs798938	T	0.0314387
rs798939	A	0.0249644
rs798940	C	0.0135785
rs798947	G	0.0179954
rs798949	T	0.00744562
rs13221538	C	-0.0100713
rs10248011	G	0.00470414
rs2402560	C	0.00497388
rs1125447	C	0.0118668
rs10215148	G	0.00675481
rs10215475	T	0.011804
rs1357755	T	0.00780666
rs6968039	G	0.0171523
rs4144090	T	0.0117088
rs13233295	C	-0.0308245
rs17132749	T	0.0156394
rs5000113	C	0.0215486
rs5000108	G	0.0154888
rs6466797	T	0.0153149
rs13225749	T	0.0152949
rs1206378	A	0.0305515
rs1206371	T	0.0165105
rs1206362	A	0.0121357
rs1725067	T	0.00944053
rs1206361	C	0.0149866
rs279673	C	0.0095625
rs279676	T	0.00167274
rs279679	G	0.00937911
rs279701	C	0.00125435
rs279698	G	0.00466241
rs11766185	C	-0.00746135
rs2120365	T	-0.0168106
rs2120364	G	-0.00624964
rs2083860	G	-0.0099694
rs1604333	T	-0.00772122
rs1501402	C	-0.0066467
rs12706389	A	0.0159716
rs12374930	A	-0.00554873
rs2134057	C	0.0387641
rs284370	G	0.00516317
rs284361	C	0.0406912
rs627355	A	0.0323476
rs7802078	G	-0.0164484
rs284394	G	0.0325848
rs1525621	T	0.0327442
rs12538107	A	0.0402718
rs7797819	G	0.0232652
rs17701547	G	-0.0274367
rs1506639	T	-0.0283228
rs1833081	A	-0.025087
rs6949266	A	-0.0131566
rs6949588	C	-0.0201766
rs485	C	0.0291002
rs2283062	A	0.0162161
rs17863168	G	0.02582
rs17862258	G	0.0178623
rs6951546	C	0.0264067
rs11563512	A	0.0136978
rs2023640	C	0.0213354
rs2299523	A	0.0167779
rs1018854	G	0.0176863
rs1419437	A	0.0157219
rs2299525	C	-0.0171739
rs7778308	C	-0.0143134
rs10225883	G	-0.0106246
rs2237782	G	-0.00162549
rs12706759	T	0.0115671
rs2402852	T	0.00917726
rs1156653	C	0.0209466
rs1156654	C	0.0201607
rs1006728	C	-0.00869122
rs3808122	T	-0.0176315
rs1419447	G	0.00318462
rs916610	T	0.0233199
rs11563730	C	0.0209018
rs2237785	C	0.0133274
rs1111183	C	0.00695356
rs1419442	C	0.00183244
rs2299533	T	0.0131486
rs1557644	T	0.00958516
rs13239559	G	0.0137982
rs2299536	G	0.0116377
rs13234354	C	0.0111968
rs6950264	G	0.00888014
rs2040502	C	0.0124338
rs17862358	G	0.0579171
rs1582252	T	0.0100786
rs6958074	A	0.0123254
rs17133015	T	0.0362407
rs13243596	G	0.0111584
rs1419409	A	0.0057087
rs13246859	C	0.00767985
rs11975300	G	0.0135368
rs1361949	T	0.00932961
rs1361950	A	0.00871421
rs1361952	T	0.00428735
rs1361953	C	0.00742493
rs2301561	G	0.00284156
rs33957168	G	0.00366624
rs12706806	G	0.00662348
rs954008	G	0.014661
rs3757759	A	0.0134112
rs322812	T	0.0214523
rs322811	T	0.0159142
rs339075	A	0.0429551
rs3800602	G	0.0596503
rs10282425	A	0.018751
rs17164727	C	0.0210443
rs1994468	A	0.0197498
rs10263705	A	-0.0265619
rs1558917	C	-0.0177008
rs12154262	A	-0.0320532
rs17814135	C	-0.0346499
rs6953894	A	0.017938
rs1862084	C	0.172882
rs10046536	C	-0.0121779
rs1421360	G	-0.0192605
rs7795671	A	-0.0058872
rs1345525	C	0.0157091
rs738110	T	0.0224001
rs12706993	C	-0.0128618
rs7796285	A	-0.0262334
rs10954339	G	0.0161118
rs11771563	T	0.0272073
rs16874053	A	0.0388677
rs10488343	T	0.0237609
rs17166016	T	0.0532495
rs1514055	A	0.0697222
rs4731839	T	0.0387815
rs2137819	G	-0.0243358
rs13241685	T	-0.0210689
rs7781556	G	-0.0176548
rs17167181	C	0.0226831
rs11773892	G	0.0125114
rs10269665	A	0.00912125
rs2346453	A	-0.0207562
rs12539923	G	-0.0337512
rs6957026	A	-0.0150666
rs511411	G	0.0146477
rs6964460	A	-0.0126359
rs1222430	T	-0.0304398
rs2241332	T	0.00978749
rs1862052	G	0.0122452
rs11766132	T	0.0130713
rs1978504	T	0.00970115
rs12666682	C	0.0222046
rs10247315	G	-0.0107959
rs7789833	A	-0.0116165
rs9656438	G	-0.0123924
rs10232478	T	-0.0113181
rs10236737	A	-0.0111772
rs2037004	G	-0.0057249
rs1708429	C	-0.0105983
rs7811759	A	-0.0122109
rs7812163	G	-0.0162704
rs889877	T	-0.0143939
rs706202	A	-0.0104923
rs706201	C	-0.00576124
rs3792574	G	-0.0167369
rs12666996	G	-0.0210827
rs12671079	A	-0.00955919
rs1544823	C	-0.0172509
rs2303403	T	-0.0350218
rs17168518	G	0.0298854
rs17168520	G	0.0355099
rs17168527	T	0.0288553
rs6973626	T	-0.0469324
rs7782458	T	0.0508183
rs7804133	G	-0.0138003
rs1424574	A	-0.0252557
rs12537831	C	-0.0130184
rs13235508	A	-0.0192346
rs13235822	A	-0.0354366
rs17487790	G	-0.0302607
rs10488595	G	-0.0123592
rs10488596	C	-0.015171
rs1455858	T	0.0203461
rs1378646	C	0.0240127
rs1158586	G	0.00866504
rs1455857	T	0.0188272
rs11977730	T	-0.0440362
rs3800636	T	0.0107853
rs3800637	T	0.0255653
rs10234581	C	0.0205052
rs10265064	C	0.0111073
rs7812287	G	-0.0269186
rs17169507	A	-0.0212562
rs1817686	T	0.0210115
rs6467734	T	0.0129246
rs6943498	T	0.019444
rs8180809	C	0.0234887
rs3805362	A	-0.0149181
rs2035648	T	0.00662963
rs2035736	G	0.0187239
rs411467	T	-0.0162868
rs296911	G	-0.01047
rs6969815	T	0.0256213
rs896189	A	0.0180026
rs896186	T	0.037108
rs2034507	G	0.0114262
rs10435432	A	0.012154
rs12670097	T	0.0129079
rs6948137	C	0.0320498
rs7791747	C	0.0284629
rs6965588	G	0.0271396
rs11765253	G	0.0176423
rs10227043	A	0.00710815
rs6975036	G	-0.0248563
rs4728461	T	-0.0338615
rs4732350	C	-0.0120332
rs4732351	C	-0.0410827
rs4732354	A	-0.020266
rs10952729	A	-0.0389649
rs10808050	C	-0.0285619
rs2204607	C	-0.0358218
rs11764581	A	-0.0457562
rs4236467	A	0.00504671
rs3110843	T	0.035129
rs2961065	T	0.0511702
rs6464469	C	0.0304606
rs3020838	G	0.0165324
rs2961054	T	0.0235822
rs2961053	C	0.0119151
rs12671908	A	-0.0270528
rs10260565	C	-0.0203223
rs2367191	C	0.0118003
rs11768398	C	0.0172071
rs315310	T	-0.0473182
rs17164250	C	-0.027813
rs3886002	C	0.0216714
rs11760312	T	0.0255545
rs12703532	G	0.0352172
rs11978358	G	0.0427227
rs7801499	G	0.0278619
rs6464607	C	0.0211961
rs17171133	C	0.0148031
rs1525463	C	0.0119616
rs1404832	T	0.0190064
rs6980235	A	-0.00881513
rs4397312	G	0.00879384
rs10441198	C	-0.00832574
rs4726730	A	-0.0234409
rs1525459	A	-0.0370887
rs10251934	C	0.0109853
rs6960872	A	-0.00796732
rs17394323	G	-0.0104875
rs1474400	G	0.0218799
rs1973815	C	-0.0388388
rs883839	A	-0.0203268
rs11769799	A	0.0186317
rs12703644	T	-0.0336279
rs17173023	G	-0.019485
rs41675	G	-0.0242264
rs700264	T	0.0206462
rs6464716	A	-0.0158309
rs10277243	G	-0.0284553
rs7341537	A	0.0285744
rs12703848	C	0.030962
rs11765622	A	0.0189821
rs12703863	T	0.0107846
rs13228798	T	0.0158021
rs940455	G	0.0126218
rs12703869	G	0.00827535
rs10245776	T	0.0109212
rs1524340	T	0.0149765
rs7806761	C	-0.0448355
rs10487690	C	-0.0274662
rs6980002	G	-0.0127422
rs5003024	G	-0.00925162
rs7805454	G	-0.00343334
rs10250480	G	-0.00383046
rs10237202	A	-0.0114254
rs2051875	T	-0.0120525
rs10281966	C	-0.0122082
rs10226376	C	-0.00594377
rs10226389	C	-0.0122098
rs2107861	A	-0.00792866
rs2158640	C	-0.00954647
rs6967857	C	-0.0123954
rs6954225	T	-0.0056438
rs6464830	T	-0.0130316
rs10259411	T	-0.00589519
rs11773848	T	-0.00565283
rs17824362	T	-0.0260473
rs851685	C	-0.0116598
rs851666	T	-0.0114199
rs17824874	A	-0.00692458
rs851663	G	-0.0115724
rs17824941	T	-0.0256871
rs851661	C	-0.0138531
rs1922878	A	0.0337451
rs2707593	A	0.0168327
rs10229688	A	-0.0231308
rs7793325	T	0.025959
rs13225250	A	-0.0227072
rs2254307	G	0.027089
rs11773362	C	0.00795767
rs12670399	G	0.0186227
rs10253762	G	-0.0225598
rs4725756	C	0.0166171
rs6958434	C	-0.0515857
rs17170777	G	-0.0111726
rs10261595	C	-0.0244947
rs10276996	A	-0.0677446
rs4725759	T	-0.00953164
rs10281326	C	-0.0438736
rs6973203	G	0.0176547
rs6464864	T	0.0132763
rs12111911	C	0.0140021
rs12154958	A	0.0156573
rs10952748	T	0.02064
rs9648853	T	0.0200314
rs6464907	C	0.0411029
rs1105261	T	0.00916035
rs11525060	G	0.0119214
rs7794500	T	0.00487134
rs4727019	A	0.00170675
rs3735311	T	0.00701552
rs12111923	G	0.0140269
rs13221837	G	0.00837855
rs12537763	G	0.0150114
rs7784122	C	0.0110286
rs12704071	G	0.0177206
rs10952805	G	0.0157387
rs2269972	A	0.0183398
rs219246	C	-0.0208763
rs219252	C	-0.00910086
rs219253	A	-0.0143061
rs219254	A	-0.0214722
rs219255	A	-0.0126238
rs219257	C	-0.0172822
rs378140	T	-0.0230698
rs12539356	G	-0.0319752
rs1881638	A	0.0155066
rs12533514	A	0.0402671
rs1040320	C	0.0225017
rs17173921	A	0.0146803
rs6948866	C	0.0193799
rs640368	A	-0.0204516
rs1444461	A	0.0184176
rs6961431	G	0.0129493
rs11766913	A	0.0241727
rs11773882	C	0.0190903
rs11760259	G	0.00744835
rs7802831	G	0.0358346
rs6464335	T	0.00664841
rs13227282	C	0.0489366
rs12703336	G	-0.0262905
rs10263063	T	0.0389553
rs1907616	C	0.0178296
rs11975187	A	0.024181
rs6962496	G	0.0239931
rs11769619	C	0.0425
rs11770433	A	0.0244147
rs6977778	C	-0.00826646
rs10249191	T	-0.00762706
rs930436	C	-0.0147934
rs930437	G	-0.0129878
rs962688	A	-0.00402167
rs11760897	G	-0.0184564
rs2272174	G	-0.00639838
rs2293261	A	-0.00857317
rs2293263	T	-0.00639886
rs4960652	C	-0.0122933
rs3800579	G	-0.0111399
rs11243326	T	-0.0055944
rs4960655	G	-0.00985826
rs4960656	T	-0.00743344
rs453534	G	-0.00527545
rs405243	T	-0.0126755
rs497909	G	-0.00808134
rs216579	C	-0.0153853
rs306285	T	-0.00617465
rs306283	C	-0.00450946
rs306287	C	-0.0283294
rs11765456	T	-0.0162876
rs2581844	A	-0.0462508
rs10246702	G	-0.0546177
rs10267084	A	-0.0430051
rs12719660	C	-0.0498082
rs3111876	C	-0.0294394
rs10265228	C	-0.0120856
rs4620236	C	0.0143146
rs12691433	C	-0.045205
rs12719662	A	-0.0345211
rs9770059	T	0.0104667
rs9770068	T	0.0233991
rs9769506	C	0.0256884
rs6459791	T	-0.0328798
rs6953751	T	-0.0130276
rs10949686	A	-0.0376062
rs4716887	A	-0.0184996
rs1731836	T	0.021481
rs1181930	G	-0.0377311
rs1181912	A	-0.0122398
rs7795670	T	-0.0248876
rs6459678	C	0.0434769
rs6967289	T	0.0592213
rs733483	A	0.0398041
rs1182398	A	-0.033812
rs9638105	T	-0.0463105
rs1049329	G	-0.0428864
rs7801495	A	-0.0125463
rs7801805	A	-0.0436548
rs1733148	A	0.0271661
rs1476201	A	0.0370027
rs17064974	A	0.0140346
rs10088894	C	-0.0482939
rs11775200	C	0.0105466
rs11776266	G	0.0135921
rs1044783	G	0.0365287
rs6994164	A	0.0240034
rs17065022	G	0.0157262
rs13429	G	-0.0310622
rs1760	G	0.0210902
rs6999653	G	0.0394412
rs13266503	C	-0.0141254
rs2084414	A	-0.027565
rs1669699	T	0.0137349
rs1669697	G	0.0118212
rs4735890	A	0.0109499
rs1703917	T	0.0124187
rs11137063	T	0.0194077
rs12386927	A	-0.015396
rs12386928	T	-0.0260864
rs11787306	G	0.0321724
rs2972174	A	0.0257341
rs2972172	A	0.0290302
rs13258210	G	-0.0342383
rs2033909	A	0.0174518
rs12677887	T	0.030902
rs2280899	T	0.0571418
rs6997305	A	-0.0398809
rs4310230	C	0.0158359
rs10108210	C	0.0129591
rs2721278	G	0.031364
rs584541	C	0.0186356
rs596775	G	0.0237404
rs612788	C	0.0180699
rs652282	C	-0.0318682
rs649296	A	-0.0420101
rs664600	C	-0.0220159
rs661979	A	-0.0269297
rs11995438	C	-0.0486676
rs9792185	A	-0.0323535
rs9792343	G	-0.0329614
rs2045638	G	0.0284948
rs2045640	G	0.0306913
rs9650506	A	-0.0566942
rs13268113	T	0.0636192
rs17080008	T	0.0623657
rs13262776	T	0.0672466
rs4875710	T	0.0223349
rs1499685	C	0.0281053
rs4875721	C	0.028427
rs11780580	G	0.0181239
rs2623589	G	-0.0183312
rs12674750	T	0.0274579
rs2623683	T	-0.0235166
rs17067905	A	0.073249
rs2554507	T	0.0712948
rs17067962	T	0.0408254
rs2554506	T	-0.0216782
rs2740816	T	-0.00965828
rs2554713	C	-0.017921
rs12674864	T	0.0546538
rs17068542	C	0.0292305
rs17069018	G	0.0220064
rs12164173	G	0.0283692
rs9314517	T	0.0203447
rs10108082	G	0.0263545
rs10091079	A	0.0286627
rs1714711	C	0.0145741
rs3849825	G	-0.0225385
rs3849827	A	-0.0200212
rs11985852	T	0.0171673
rs13270159	T	-0.0307748
rs812941	T	0.0165818
rs1504757	T	-0.0128455
rs4875313	G	-0.0221885
rs10108386	A	-0.0374091
rs4875319	A	-0.0166514
rs1983474	C	0.0203962
rs7831820	T	0.0132267
rs11136750	T	0.049077
rs7357519	T	0.0313036
rs2043810	A	0.0242853
rs4875133	A	0.0140693
rs4875134	G	0.0140012
rs6992840	T	0.0321487
rs1454273	G	-0.0114
rs13274395	C	-0.0126901
rs11781894	C	-0.0195645
rs2123903	T	-0.0208588
rs13252356	A	-0.0113396
rs4875441	A	-0.0116706
rs11775723	C	0.0267314
rs6988715	A	0.0146006
rs7001682	C	0.0254631
rs12334622	A	-0.0212353
rs11136860	C	-0.0181745
rs11996707	T	-0.0163421
rs7816376	A	0.0227015
rs7833692	G	0.0201028
rs7816093	T	0.0219146
rs12680171	A	0.0197932
rs12678704	C	0.025203
rs10503303	A	-0.0367092
rs7017090	T	-0.0600688
rs2527083	A	0.0114933
rs10106061	C	-0.0276882
rs2732968	A	0.0238051
rs10503315	T	0.0308486
rs2732970	C	0.0205042
rs6999868	T	-0.0274528
rs6987113	C	-0.0258294
rs10108419	G	-0.0156502
rs17356096	T	-0.0175915
rs7017768	G	-0.00826149
rs6998214	T	-0.00659468
rs17453333	T	-0.00737904
rs6988955	T	0.0481584
rs1707422	C	0.0328835
rs1635671	A	0.0236067
rs870585	A	0.0251974
rs10108612	G	0.0249611
rs10093557	A	0.0240958
rs1512814	G	-0.00839565
rs17454920	A	-0.00779439
rs4875623	G	0.0161684
rs17364091	A	0.0138859
rs12548568	A	0.0198297
rs9987113	C	0.0152872
rs11997929	C	0.0391138
rs2840443	T	-0.0202807
rs13275785	C	0.0156019
rs4512397	A	0.0254804
rs17381669	A	0.0243735
rs2440445	C	-0.0391883
rs17063434	G	-0.0292854
rs2515433	G	-0.0152721
rs2515434	A	-0.0116098
rs2442624	C	-0.0258889
rs2442621	T	-0.0219907
rs1960369	A	-0.0234433
rs2515458	G	-0.0138623
rs2442612	C	-0.0321134
rs2922851	T	-0.0496973
rs2977826	T	0.0211971
rs17149611	C	0.0247788
rs6601689	G	0.0120547
rs2980747	A	0.0239765
rs2921024	T	0.0403019
rs7007897	T	-0.041256
rs4840991	G	-0.0309755
rs3789850	A	0.0272176
rs11249895	T	0.0346233
rs7841403	A	-0.0418153
rs10108415	A	-0.0493552
rs329999	T	-0.00833373
rs10089300	G	-0.0256276
rs329997	C	0.0278172
rs330023	A	0.0147291
rs1017760	T	-0.0128965
rs983309	G	0.02969
rs2126259	C	0.0234934
rs1461729	G	0.0307921
rs7828601	A	0.0243212
rs10435712	A	-0.0227267
rs13259232	A	-0.0594635
rs598113	C	0.0276515
rs10503396	A	-0.016752
rs17150796	T	-0.023874
rs6601405	A	0.012497
rs11249996	C	-0.0199137
rs17151969	A	-0.0259483
rs6993523	A	-0.0489544
rs6999196	T	-0.0664716
rs9329223	G	-0.0109745
rs7008087	G	-0.00875226
rs3808518	T	-0.00834268
rs2117616	A	-0.00773783
rs2572426	A	-0.0109847
rs3808515	A	-0.0174441
rs11782742	T	-0.0111308
rs1545073	A	-0.0175933
rs2736258	A	-0.00793937
rs2060459	T	-0.00873881
rs4413734	T	-0.00933496
rs17741537	G	-0.00940442
rs2060457	T	-0.00408195
rs2060456	T	-0.00625541
rs5029571	T	-0.00948726
rs2736280	A	-0.00490467
rs11775511	T	-0.0957199
rs2256087	A	0.0335515
rs7001819	C	0.0251234
rs6991234	T	0.0208341
rs17185878	G	0.0337061
rs1188306	A	0.0183792
rs11776451	G	-0.0965741
rs7845783	C	-0.01043
rs4831429	T	-0.0110192
rs289620	C	-0.0161417
rs7008646	A	-0.0205721
rs2410058	T	0.0195461
rs4831439	C	-0.0343794
rs6530658	C	0.014328
rs1982692	T	0.0097924
rs1484611	T	0.0260207
rs7816852	C	0.0368717
rs1481612	T	-0.0531879
rs12542520	A	0.0314595
rs17239169	C	0.0332551
rs6989987	T	-0.0184508
rs11991625	G	-0.012976
rs13256272	G	-0.0269949
rs881136	G	0.00939986
rs6984781	G	-0.0263294
rs13281452	C	-0.0234835
rs17117434	T	-0.0326143
rs7839640	C	0.00786597
rs4831476	T	0.0113334
rs10108924	C	0.0117776
rs11782270	T	0.0114707
rs2054608	C	0.011207
rs17117611	T	0.0126372
rs2410114	G	0.00553238
rs13275974	A	-0.0050572
rs17117620	G	0.00724539
rs10086085	A	0.00348978
rs7843476	T	0.0119209
rs7827109	G	0.00482168
rs4298488	T	0.00901486
rs2128128	C	0.00402131
rs2128127	G	0.00755675
rs1481913	A	0.00846044
rs13268415	T	-0.00139535
rs13267390	G	-0.00582436
rs1157338	A	0.00854775
rs17117781	T	0.00619254
rs7012975	C	-0.0129275
rs6988494	A	-0.0151557
rs1471601	T	0.0061446
rs1471600	G	0.0128345
rs6981518	C	-0.0169714
rs13250045	C	-0.0139694
rs13257687	A	-0.0169341
rs13269960	C	-0.00945786
rs7013408	C	-0.0135685
rs13279989	G	-0.00929029
rs11203542	G	-0.0115874
rs10888073	C	-0.014537
rs7836269	G	0.064285
rs1383498	T	-0.0359714
rs7822468	C	0.0605939
rs10096982	G	0.0110091
rs10110979	C	0.0171111
rs2176903	G	-0.018138
rs13253295	A	0.0118057
rs1996696	A	0.0201399
rs1601435	G	0.0150956
rs10503473	C	0.00537021
rs11203561	G	0.00890535
rs7010639	G	0.00694387
rs4401861	T	0.0150335
rs12542625	C	0.0100613
rs12549458	T	0.0154219
rs11784664	G	-0.0185806
rs1948039	A	-0.0104925
rs4642648	A	-0.0141763
rs973583	C	-0.00618309
rs973582	A	-0.0105184
rs17118482	C	-0.00813737
rs12155525	A	-0.0151593
rs2410193	A	-0.027426
rs6530805	G	0.0248258
rs12676853	C	0.00738878
rs17120323	G	0.0152672
rs4831651	C	0.0232408
rs17120353	T	0.0280445
rs17120612	C	0.0197869
rs7001918	G	0.0171336
rs1480695	G	0.0172556
rs9650384	A	-0.0067475
rs7007999	C	0.0104981
rs6983207	A	0.011335
rs6995750	C	-0.0196204
rs985314	A	-0.00887186
rs1869578	A	-0.00652812
rs4831675	C	-0.00944878
rs2410229	T	-0.027534
rs7015642	A	-0.0088076
rs7821053	T	-0.0115751
rs7842009	A	0.00698887
rs7827568	C	0.0123748
rs10503533	A	-0.0150489
rs2045402	C	-0.018423
rs268428	A	0.0467514
rs1457219	G	-0.0349165
rs268370	C	0.0334212
rs9657253	C	-0.0211911
rs10888107	A	-0.0235526
rs10103358	C	0.00775921
rs6530854	T	0.0179467
rs13250494	A	0.00844575
rs1156474	A	0.0133839
rs13266616	A	0.0118802
rs13277659	C	0.0149807
rs1565916	C	0.0242094
rs6530863	A	0.0142609
rs1495075	C	0.0153152
rs12541211	C	0.0211595
rs6990315	G	0.0171745
rs735861	T	0.0239543
rs822319	G	-0.014853
rs17584028	A	0.0103768
rs7842521	T	0.0184605
rs1433282	G	0.0109855
rs4521804	A	-0.0131586
rs17487711	T	-0.0302953
rs4407917	A	-0.0230551
rs709844	C	-0.0371897
rs17632001	C	0.0311366
rs2720499	A	0.0410089
rs2410496	C	0.0250117
rs454100	G	0.0259923
rs7386698	T	0.12612
rs407352	T	-0.00716017
rs389236	T	-0.00648907
rs10107122	G	0.0221575
rs4636241	T	0.0174834
rs10099690	A	0.0162229
rs2979802	T	0.00872013
rs429412	A	0.0134538
rs429438	A	0.015536
rs420511	G	0.00652807
rs398526	A	0.016003
rs368662	T	0.00898182
rs369024	T	0.0109597
rs3900397	A	0.00974448
rs376247	C	0.00644417
rs434532	C	0.00935624
rs850839	T	0.00491435
rs6586661	G	0.0111137
rs7004717	A	0.000906822
rs6586663	C	0.0109667
rs11986482	G	0.0659232
rs7009490	G	-0.0333935
rs13276985	A	-0.0271194
rs12544627	A	-0.0172332
rs17694569	A	-0.0212413
rs17643522	T	-0.0116983
rs6981532	G	-0.0186976
rs7016943	C	-0.0258068
rs12681068	A	-0.0174404
rs13259407	T	0.0265074
rs2634431	G	-0.00922872
rs2634424	A	-0.0120711
rs17643851	G	0.0276606
rs2717719	C	-0.0267816
rs2634447	T	-0.0351157
rs2717739	T	-0.0195598
rs1488925	T	-0.0243953
rs17695081	T	0.0234655
rs2717751	T	-0.0106187
rs2634459	A	-0.013584
rs10110943	A	0.116302
rs6586762	C	-0.0177781
rs6987329	C	0.0461726
rs11783114	C	-0.00555221
rs12548880	C	0.00835255
rs10503641	A	-0.0115321
rs1896201	T	-0.0125319
rs17384769	A	0.0169808
rs17384817	A	0.0302451
rs11988880	T	0.0100303
rs10102937	C	0.0216502
rs7002540	A	0.0341335
rs10104732	G	0.00994499
rs170794	A	-0.00450576
rs2063076	A	0.00532264
rs764512	C	0.0118263
rs751217	A	0.00608021
rs1529348	T	0.00296007
rs958797	T	0.00417652
rs1506895	G	0.0115538
rs334206	A	-0.00844499
rs4921623	A	-0.00745188
rs4921984	T	-0.00825914
rs7843518	A	-0.010112
rs1472834	A	0.00848151
rs6586802	C	-0.0122371
rs6586803	C	-0.0195496
rs333047	C	-0.0185604
rs11989427	A	-0.0144505
rs11986205	G	-0.0180122
rs11986238	G	-0.0307975
rs11204025	T	0.0106956
rs2090789	G	-0.0361835
rs17128235	G	0.0280773
rs17128267	G	0.0149917
rs17128269	T	0.0254634
rs17128272	A	0.017046
rs11997156	C	0.0185426
rs4921638	A	-0.022044
rs13255946	C	-0.00725144
rs6999786	A	-0.0138431
rs11204039	C	-0.0305232
rs13258090	A	-0.0260062
rs12543061	G	-0.0227079
rs10107416	A	0.213313
rs11780343	T	-0.0136359
rs3802328	T	-0.0292766
rs17128418	T	-0.0623865
rs4921645	T	-0.0311694
rs4922028	T	-0.0403151
rs4307360	T	-0.02025
rs4922029	A	-0.019347
rs6981898	C	-0.0199185
rs6586833	A	-0.0269735
rs12155539	A	-0.0162957
rs7001715	T	0.0199408
rs2172349	G	0.0179039
rs4921670	T	0.025372
rs4921671	T	0.0142176
rs4921672	T	0.016383
rs1561747	C	0.0242671
rs255	C	-0.0212732
rs263	T	-0.0160003
rs264	A	-0.0345054
rs2270638	C	-0.0196455
rs903998	T	0.0205702
rs1532445	A	-0.0248463
rs11204108	G	-0.0211852
rs10097713	C	0.0382533
rs17092972	T	0.0527351
rs17604003	T	0.0313524
rs1464426	C	-0.0185986
rs9644651	C	-0.0225079
rs13248797	G	-0.0450156
rs13254627	T	-0.051855
rs1563920	T	-0.0189322
rs12676979	A	-0.0185696
rs11990863	A	-0.0156352
rs12676503	T	-0.0288321
rs2631855	T	-0.0182168
rs17606303	T	-0.0603864
rs2613674	A	-0.0154437
rs2410678	A	-0.0230649
rs2613675	G	-0.0117392
rs1381005	G	-0.0479346
rs7842037	T	-0.0268683
rs1563917	G	-0.0239704
rs1563918	A	-0.00742905
rs989329	G	-0.0141596
rs2066940	C	0.0121562
rs11204164	G	0.023595
rs1466349	C	0.0374
rs999207	C	0.0255528
rs10503703	T	0.0196598
rs17606997	G	0.0328548
rs13271607	G	0.0256248
rs17497685	T	0.0231202
rs1365216	A	0.0187926
rs9325882	A	0.00644842
rs13265523	A	0.0106252
rs17607532	G	0.0329844
rs1549471	A	0.015796
rs17607826	G	0.0327097
rs17580072	A	0.0170036
rs17607868	A	0.0296077
rs4133279	G	0.0317239
rs4871993	A	-0.0119875
rs6992129	C	-0.0160398
rs4872498	C	-0.0158038
rs11785570	T	-0.0276184
rs11989879	A	-0.0410249
rs6990439	T	-0.04229
rs7018424	A	0.0191254
rs6997194	C	0.0373452
rs6999447	T	-0.0159536
rs6983061	T	-0.0170614
rs4546673	G	0.0279488
rs7823585	G	-0.0147992
rs10104250	T	0.0455029
rs1561105	G	-0.023029
rs310282	T	0.0152371
rs13258890	C	-0.0184199
rs1212399	G	0.0229838
rs310302	A	0.00826894
rs310303	A	0.00899036
rs167456	A	0.006059
rs444242	T	0.0164843
rs218872	T	0.00227906
rs310292	G	0.019751
rs310299	T	0.0162913
rs310324	G	0.0172671
rs310319	C	0.00453309
rs6982337	G	0.005974
rs566429	T	0.0104022
rs11135787	C	0.0121562
rs2089827	G	0.0190146
rs436760	T	-0.0147941
rs1434533	T	0.0108466
rs969456	A	0.0238094
rs4872263	A	0.037481
rs11135825	T	0.0157878
rs2720722	A	-0.0142289
rs17826587	A	0.0141478
rs17052625	C	0.0510301
rs7816545	A	0.0183722
rs2467700	C	-0.0192147
rs2433101	T	-0.0168143
rs2433102	G	-0.0173493
rs2433105	T	-0.0254883
rs10108173	G	-0.0229519
rs1025861	C	-0.0509455
rs17055842	A	-0.035973
rs9314328	A	-0.0405364
rs10086077	A	-0.0270191
rs6986495	G	-0.0184462
rs10093667	T	-0.0315239
rs10107927	T	0.0263381
rs12674699	C	0.0128791
rs7834089	C	0.015072
rs7459991	A	0.023311
rs4427182	G	0.0200638
rs12549849	A	0.00792121
rs17056753	G	0.0175136
rs17056757	C	0.0208249
rs2121400	T	0.0234004
rs17060149	C	-0.0301433
rs9694859	A	-0.036314
rs13250586	A	-0.0362284
rs7834608	G	-0.0621033
rs13262286	A	-0.00932926
rs3824106	T	-0.0402886
rs13250654	A	-0.0281215
rs17060323	C	0.058244
rs7842158	G	-0.0191722
rs17557435	C	0.0413721
rs2278092	T	-0.0250111
rs12156104	T	-0.0147359
rs16877649	A	0.0474795
rs11574245	C	0.0335991
rs7828595	C	-0.0303088
rs2716955	T	-0.0168971
rs2247267	G	-0.0279043
rs2062057	C	0.0125573
rs16878370	T	0.018888
rs16878396	C	0.0239167
rs17543749	A	0.0175439
rs13266217	T	0.0271677
rs16878890	C	-0.0702431
rs4733305	C	-0.0429746
rs16878953	G	-0.0177652
rs7841677	T	-0.0178681
rs1481765	A	-0.0573222
rs7821196	T	-0.0212167
rs10503901	T	-0.0242495
rs10106329	G	-0.0308009
rs7834123	T	-0.0298343
rs4584111	T	0.0284984
rs2439322	A	0.0163064
rs10503926	C	-0.0225854
rs10503927	T	-0.0181892
rs16879922	T	-0.0436532
rs7005288	G	-0.0174392
rs10086539	A	0.0144791
rs28814636	T	0.0257083
rs4357281	A	0.0129429
rs10110998	G	0.0346559
rs7840675	C	0.0125107
rs10088298	C	0.0256679
rs16875745	G	0.0163825
rs2172840	G	-0.0487389
rs2132167	A	-0.0102929
rs17353731	G	0.0263795
rs2009969	G	-0.0250829
rs6989810	T	-0.0205993
rs10094164	G	-0.00873533
rs10087832	T	-0.0180106
rs10216867	A	-0.0127807
rs2211730	T	-0.0172138
rs12543523	C	-0.013582
rs16885430	T	-0.0253104
rs7814754	A	-0.0338641
rs12547201	C	0.0306958
rs10955016	T	0.0270619
rs11785575	A	0.0389765
rs6992720	A	0.0203573
rs16887244	G	0.00548409
rs11783967	G	0.012622
rs2306899	T	0.00536993
rs16887273	G	0.00561119
rs2898674	C	0.00233241
rs6981405	A	0.00995286
rs1906672	A	0.0139049
rs1488934	T	0.021612
rs1488935	A	0.00542961
rs7845911	C	0.0108631
rs12674515	G	0.00840748
rs7837189	T	0.00462934
rs28439472	A	0.0109202
rs11985168	T	-0.00104348
rs1599918	A	3.33288e-05
rs2280847	G	0.0108475
rs2234555	A	0.00895577
rs10101168	T	0.00690597
rs28674538	G	0.00177122
rs11774214	G	0.010632
rs16887340	T	0.00657762
rs7821392	C	0.0157409
rs16887343	G	0.00088387
rs10107763	T	6.76789e-05
rs10095753	A	0.00480167
rs12678205	G	0.00430077
rs6996860	G	0.00340719
rs10958670	A	0.00322538
rs10958810	G	-0.0194804
rs13254784	A	0.0213406
rs4617138	C	-0.0179521
rs4737003	C	-0.0284696
rs4276678	G	0.0403868
rs2929116	C	-0.0191327
rs2929115	G	-0.0230462
rs2929104	T	-0.0205808
rs10091355	C	-0.0232267
rs7833452	G	-0.0203924
rs7004479	T	-0.0118286
rs4146443	T	-0.0259591
rs2730145	G	-0.0293109
rs2565122	C	-0.0268042
rs2565125	T	-0.0230485
rs4301441	G	-0.0380596
rs4737021	G	-0.0296561
rs1541622	T	-0.017537
rs3739365	A	-0.0233299
rs12550098	C	-0.0323338
rs1317010	T	-0.017258
rs1344219	G	-0.0170248
rs16890977	G	-0.0212406
rs12546563	A	-0.0291366
rs3824276	G	-0.0231351
rs12546107	G	-0.028551
rs10094577	C	0.0396845
rs7837168	G	0.0368693
rs4560769	G	0.00762987
rs9694958	G	0.027952
rs2272733	C	-0.0217508
rs4737097	C	-0.0342802
rs9298634	G	-0.0372801
rs10105265	A	-0.0249002
rs2632496	C	0.0357893
rs2632502	A	0.0270394
rs4521758	T	0.0338207
rs8178108	C	0.0392012
rs10808733	T	0.0170726
rs6472114	C	0.0190506
rs1992374	T	0.0202879
rs13264833	C	-0.0146915
rs13254145	A	-0.0243024
rs7841742	G	-0.0275279
rs1509087	T	-0.00714317
rs1480390	C	-0.0525269
rs7012516	C	-0.0110624
rs7830889	T	-0.0169736
rs2385328	G	-0.00756255
rs7836969	C	-0.0117663
rs10092709	A	-0.0266714
rs961979	C	-0.0143429
rs1813520	T	-0.0140386
rs17664823	T	-0.0144455
rs4873348	A	-0.00948045
rs11994922	C	-0.0123349
rs7826190	G	-0.0119533
rs12676442	T	-0.00971454
rs1401817	G	0.0172775
rs2915495	G	0.0229464
rs3097702	G	0.00969983
rs2392900	C	-0.022173
rs4404903	T	-0.0126043
rs2893653	A	-0.0252873
rs7846408	C	-0.0234522
rs13279088	A	-0.00591386
rs4873554	A	-0.00993803
rs6982550	C	0.0290995
rs12541517	T	-0.014269
rs16916425	G	0.03642
rs2979118	C	-0.0279884
rs4873558	T	-0.0437671
rs4291262	T	-0.0300541
rs4501569	G	-0.0117279
rs4873570	C	0.0209788
rs4382468	G	0.0251622
rs6986571	C	0.008315
rs4626584	T	0.0120343
rs4421347	G	0.00553545
rs4534123	C	-0.0196161
rs34424720	C	-0.0172075
rs17210431	A	-0.017949
rs4242479	C	-0.0119231
rs11775587	C	-0.00948198
rs11775611	C	-0.0194175
rs10101163	G	-0.00388998
rs1440793	G	0.0080806
rs2613281	T	0.0149906
rs2613258	A	-0.0115677
rs2582629	T	-0.0128311
rs7845332	C	0.0145425
rs2582621	C	-0.0162794
rs2613253	G	-0.00937907
rs2582618	A	-0.00740718
rs7842114	T	0.00976012
rs2613246	T	-0.0224102
rs2165378	G	0.0122568
rs10808871	G	0.0064049
rs2119395	A	0.00941346
rs16918842	T	0.0315901
rs10958360	T	-0.00777791
rs12680744	C	-0.00679846
rs12682067	A	-0.0198058
rs10958362	A	-0.0178309
rs12542155	T	-0.0208772
rs10958364	C	-0.0182262
rs9643478	C	-0.00689348
rs1871094	A	-0.00665424
rs2169692	G	-0.00804776
rs12549903	T	-0.00777424
rs6983438	T	-0.0122747
rs1551912	C	-0.0129824
rs11778957	A	-0.000506995
rs1382125	C	-0.014755
rs13266723	C	-0.016609
rs13266530	T	-0.00848833
rs12547226	A	-0.00981706
rs13268090	A	-0.00770171
rs13275975	G	-0.00877238
rs12549792	A	-0.00415724
rs10958387	A	-0.0132515
rs12155632	T	-0.00506642
rs11776780	T	-0.00915743
rs7461045	T	-0.0155266
rs10958390	G	-0.00566822
rs13255905	A	-0.00927756
rs16920210	C	0.0547261
rs396881	T	-0.0232199
rs702761	G	-0.010165
rs145290	G	-0.0192803
rs429668	C	-0.0216172
rs444772	A	-0.014408
rs414352	C	-0.0138361
rs7845855	T	0.0178825
rs270791	C	0.0250992
rs270794	A	0.016813
rs4336589	G	-0.0260163
rs16922037	T	-0.0244499
rs16922038	C	-0.01766
rs7013055	G	-0.0111047
rs13251620	T	-0.00559501
rs4738274	T	-0.01998
rs765158	T	-0.0196236
rs6985703	T	0.0202466
rs333613	T	0.0210617
rs2271400	T	0.022123
rs11993636	T	0.0106036
rs7815580	C	-0.0176019
rs4599805	G	-0.0108206
rs7838170	A	-0.0137453
rs9298544	A	-0.010968
rs10283127	A	-0.0136195
rs4738486	G	-0.0200988
rs4738487	T	-0.00981425
rs7002482	T	-0.00833255
rs2043708	G	-0.0172588
rs6998873	A	-0.0179039
rs12545109	C	-0.00945767
rs10504202	G	-0.00590651
rs10098993	C	-0.00305145
rs1992120	A	-0.0134894
rs17828094	T	-0.00660775
rs13256083	G	-0.00258621
rs13254360	A	-0.00998826
rs2196586	C	-0.0148448
rs7007715	T	-0.0101481
rs13268089	T	-0.00338518
rs13262975	G	-0.00666894
rs6474063	T	-0.00677832
rs2438063	A	-0.00842102
rs2576599	A	-7.57937e-05
rs2118261	A	-0.0164995
rs2582379	G	-0.015072
rs1595940	C	-0.00958232
rs2610045	A	-0.00864136
rs1348082	G	-0.00458681
rs973548	A	-0.00726931
rs1837617	A	-0.00322156
rs1440747	G	-0.00487972
rs2055984	C	-0.00561486
rs2576591	C	-0.00889142
rs2670026	T	-0.0117797
rs1012179	T	-0.00592877
rs7841964	T	-0.01111
rs4316149	A	-0.018971
rs919024	C	-0.0112789
rs12679072	T	-0.00373378
rs1364955	A	-0.0266125
rs2317630	A	-0.0166792
rs7005958	T	-0.00972413
rs4738541	A	0.0604727
rs1014086	C	0.0653325
rs1972688	A	0.0361161
rs13254646	A	0.0158337
rs13254677	A	0.00344129
rs929965	A	0.0151794
rs1834414	T	0.0286917
rs16921032	T	0.0461838
rs918909	C	0.0694874
rs13266799	G	0.0240799
rs353753	T	-0.0108545
rs353748	A	-0.0019527
rs353714	A	0.00249489
rs114898	A	0.00184227
rs241511	G	-0.00327234
rs2911710	A	0.00893916
rs4304324	A	-0.0125634
rs13340556	A	-0.0161085
rs12676415	G	-0.00868913
rs1876496	A	-0.0208542
rs1508086	C	-0.040796
rs17790033	T	-0.0288039
rs985942	C	-0.0174621
rs11992437	G	-0.0266592
rs1354969	C	-0.0225809
rs7829576	T	-0.0246853
rs6474091	C	0.0295224
rs2089515	T	0.0202788
rs11786531	C	0.0219955
rs1561785	T	0.00314422
rs7836564	T	0.0170896
rs1442124	G	0.00865593
rs10958519	A	0.00979578
rs16921553	C	0.0112762
rs7825430	G	0.0152053
rs4398899	T	0.01981
rs4373508	T	0.0131147
rs6471696	C	-0.0260058
rs13268967	C	-0.0143675
rs1160133	T	-0.0524955
rs1160132	T	-0.0210712
rs897735	A	-0.0128972
rs12546225	G	-0.0257506
rs12544703	G	-0.0355112
rs10957078	A	0.0265347
rs10957088	C	0.0257783
rs6987780	G	0.0106142
rs4285475	G	0.0271334
rs6985795	A	0.0197931
rs6471780	T	0.0106889
rs6983294	T	0.0130891
rs7005567	T	-0.0306551
rs7835930	G	-0.031187
rs4633055	T	0.0289534
rs11989001	A	0.00857186
rs1864731	T	0.0124612
rs975847	C	0.00320347
rs7842255	C	0.00832369
rs7824027	G	0.00240001
rs344222	C	0.00148198
rs6995443	A	-0.0063119
rs16928166	C	-0.00652595
rs7835277	T	-0.0129742
rs344239	T	-0.000551257
rs344229	G	-0.00532483
rs7832142	A	0.0143892
rs10504342	G	-0.0130116
rs1431925	A	0.00887116
rs6983592	A	-0.0152849
rs6988855	T	0.0113006
rs16928311	G	-0.0112764
rs344249	G	-0.00470552
rs10504343	G	-0.0152342
rs16928335	C	-0.0121741
rs7015631	G	-0.0168599
rs10957210	C	0.00663913
rs7818829	T	-0.0109895
rs1546640	T	-0.0064475
rs7842373	G	-0.00479055
rs1400505	T	-0.00803084
rs963647	T	-0.00470161
rs1400510	A	-0.00564116
rs2203661	C	-0.009137
rs1400506	A	-0.00377345
rs1607131	G	-0.00973825
rs4352846	G	-0.0173716
rs1121022	C	-0.00832787
rs6471996	A	-0.0122974
rs7838227	T	-0.00805774
rs10101368	G	-0.00735868
rs4237055	A	0.0115813
rs1869731	C	0.00365637
rs4436117	G	0.0035501
rs4376493	T	0.0027742
rs10957255	A	0.00226932
rs10090886	T	0.00464422
rs4134468	C	0.00635983
rs16929903	G	0.0183727
rs4382471	C	0.0025023
rs16929920	T	0.0211928
rs10100456	C	0.014761
rs10093652	C	0.0119897
rs6998134	G	0.0117799
rs7003413	T	0.0152176
rs9792158	A	0.0035191
rs1378526	C	0.0112422
rs4606052	T	0.010087
rs4446729	C	0.0226448
rs6472073	A	0.00997008
rs7820880	A	-0.0247372
rs4520200	G	-0.0110309
rs6472156	G	-0.022386
rs6999289	G	-0.019983
rs4263805	T	-0.0356328
rs4131481	A	-0.0315879
rs7822326	C	-0.0569336
rs4737694	C	-0.0288271
rs16932129	A	-0.0221903
rs16932800	T	-0.031566
rs4737783	G	-0.0341298
rs2114487	T	-0.0133602
rs7828555	C	-0.0293864
rs1471084	T	-0.0616578
rs6472357	G	-0.0471958
rs6995479	C	-0.0227911
rs7010529	C	-0.0204793
rs7833293	C	-0.014674
rs7000218	T	-0.0330145
rs4515534	A	-0.0208101
rs4737866	A	-0.0190719
rs7817030	G	0.0179416
rs6986739	A	0.0102818
rs1434766	A	0.00900192
rs3812454	G	0.0211063
rs10504417	T	0.00648879
rs6985261	T	0.00514706
rs6998817	T	0.0166567
rs1434774	A	0.00667884
rs1434775	A	0.0116824
rs13262967	T	0.0230269
rs1434779	G	0.0144471
rs13255200	G	0.00802111
rs13256105	T	0.0105591
rs6472376	C	0.00642194
rs6990164	C	0.0173498
rs11987041	A	0.0218745
rs10111517	T	0.00884642
rs13270600	G	0.0179192
rs41466649	A	-0.0152177
rs13263258	A	0.00606717
rs1863590	T	-0.0215795
rs2981068	C	0.0253391
rs6990230	G	-0.0270817
rs2217103	A	0.027299
rs1344618	C	0.041482
rs7824136	T	-0.0230497
rs2583092	A	-0.0366391
rs1530241	C	-0.015704
rs7817760	T	0.03275
rs7011266	C	0.025243
rs441890	C	0.0139807
rs268634	A	0.0137564
rs12681420	G	-0.01262
rs268651	C	-0.0278954
rs2290702	C	-0.0199343
rs7017481	C	-0.0168942
rs2197368	A	-0.0145808
rs1383978	A	0.0189449
rs7819928	A	0.020956
rs3890710	C	-0.02165
rs13255196	T	-0.0570885
rs4265226	G	-0.00928632
rs10957568	A	-0.0286671
rs7815584	A	-0.00689883
rs13274769	G	-0.0108619
rs6472617	G	-0.0261922
rs13265835	A	-0.0182154
rs4132232	A	-0.0268766
rs4132230	A	-0.0424264
rs12386805	A	0.0168854
rs13265648	A	0.00899957
rs4737340	A	-0.0268374
rs830481	C	-0.00877287
rs1652752	T	-0.0319158
rs830491	G	-0.0329363
rs830495	G	-0.0221444
rs830497	G	-0.0252924
rs830510	T	-0.0307339
rs830512	G	-0.0297882
rs830513	C	-0.017148
rs830518	T	-0.0520043
rs13253101	T	0.0116479
rs1440369	C	0.0132504
rs13251896	A	0.0100169
rs1550467	A	0.0059526
rs17831704	G	0.0172925
rs13249726	A	0.0124936
rs13259257	T	0.0184113
rs7839758	G	0.0195823
rs2981099	A	0.0455223
rs3735830	G	0.0203641
rs11992993	G	0.012857
rs9298216	A	0.00774879
rs7008895	C	0.00648398
rs7459512	G	0.0187069
rs6472730	T	0.0100652
rs7002016	G	0.0136857
rs7821093	C	0.00969261
rs7837685	T	0.0101861
rs10094483	A	0.0105786
rs6472735	A	0.0227916
rs7003972	G	-0.0477763
rs6983289	C	-0.010885
rs7015936	G	-0.0249004
rs4738315	A	-0.023704
rs4737370	C	-0.0252758
rs16938610	T	-0.0148529
rs12334531	T	-0.0298366
rs16938856	G	-0.0626981
rs16938857	C	-0.033165
rs13274943	C	-0.074209
rs4735782	T	-0.0494874
rs2088856	G	-0.0131997
rs1392966	T	-0.0259606
rs2731995	A	-0.0123194
rs1074553	A	-0.0266773
rs719240	G	-0.0135215
rs16939120	A	0.0427315
rs10504605	G	0.045797
rs10100694	G	0.0069868
rs9298290	G	0.0129525
rs10110693	G	0.0131172
rs1840078	C	-0.0840529
rs10504645	T	0.0368505
rs13439699	C	0.0178959
rs12056492	C	0.0218579
rs7836772	C	0.0200194
rs10113207	T	0.0187992
rs2167730	T	0.00850925
rs2310747	A	0.0246329
rs6473016	A	-0.0276356
rs7005777	T	-0.0202653
rs7818862	C	0.0194894
rs7822757	T	0.0173786
rs11782836	G	-0.048212
rs7816685	C	0.0278625
rs4739139	T	0.0505928
rs11994245	C	-0.0151699
rs2461060	G	-0.0214374
rs2440628	T	-0.0174578
rs2440649	C	-0.0133252
rs6473202	C	-0.036146
rs4740122	G	-0.035151
rs4515498	C	0.0168472
rs4739612	T	0.0181876
rs4480065	T	0.0275213
rs17578381	T	0.0287772
rs16909815	G	-0.0427666
rs10216960	T	-0.0202645
rs13277937	T	0.0101349
rs1478975	A	0.0122101
rs10958095	A	0.00676919
rs1382617	T	0.011556
rs7833204	A	0.0128092
rs13261207	C	0.0103366
rs6981943	A	0.0125389
rs1382611	C	0.0141368
rs11993414	G	0.0149956
rs7825234	T	0.0144043
rs2895814	A	0.00798527
rs722064	T	0.00481178
rs988664	C	0.00955034
rs10504759	C	0.010435
rs6473351	T	0.0115478
rs7013518	C	0.0102611
rs13280464	C	0.00543139
rs925673	T	0.00957839
rs7820513	A	0.023998
rs4412368	C	-0.0204059
rs4478570	C	-0.014698
rs17778539	G	-0.0188874
rs1437508	A	-0.0123226
rs7842797	G	-0.00775164
rs7462992	C	-0.0107689
rs13281887	C	-0.0156787
rs13439066	C	-0.0237302
rs10504825	C	0.0151666
rs17683284	T	-0.0167035
rs4960986	A	0.0167016
rs6471482	C	0.0103117
rs1441242	T	0.00371973
rs1372173	G	0.013516
rs315968	C	0.0190383
rs7014125	T	0.00541741
rs1458118	T	0.00192838
rs16916907	C	0.00218989
rs12675140	G	0.00586769
rs13278423	C	0.00658791
rs7814749	G	0.0120305
rs4961212	G	0.0135187
rs11787263	A	0.0010142
rs1372170	C	0.0115195
rs1441237	A	0.0151543
rs13271040	A	0.00867454
rs12544347	A	0.0111607
rs10955059	A	0.019912
rs2974276	T	-0.0306326
rs6468688	A	0.00987734
rs6996500	C	0.00988168
rs1431758	T	0.0139788
rs459578	T	-0.0129875
rs7818882	A	0.0222298
rs17644659	A	-0.0290626
rs2664364	G	-0.0191815
rs2664366	C	-0.0162054
rs17646751	G	-0.0149405
rs1477917	C	0.0251359
rs2664361	C	-0.011295
rs7819728	A	0.0396913
rs1996637	T	0.0201732
rs2681300	T	0.027852
rs1604921	C	0.0352314
rs1353739	C	0.0488275
rs7842612	A	0.0386111
rs2735376	C	0.0313206
rs2250670	G	0.0235895
rs2141408	C	0.0161021
rs12549239	T	0.0204959
rs16904193	C	-0.0170973
rs16904195	G	-0.0690648
rs12549515	G	-0.0366534
rs9643314	C	0.0204186
rs7822476	A	0.0184249
rs6471254	A	0.00656505
rs1818193	G	0.0250761
rs3913686	G	0.0210306
rs7012165	C	0.0107364
rs1875901	C	0.00714027
rs9297887	G	0.0101607
rs1504792	C	0.0084874
rs1504791	A	0.0121788
rs1463921	T	0.00423494
rs1463920	T	0.00790802
rs10956781	A	0.00195811
rs10490979	A	-0.0321592
rs1060583	A	-0.0324933
rs10112439	G	-0.00492552
rs2054805	T	-0.0122992
rs6651175	C	-0.0380468
rs7828122	G	-0.0162471
rs2928925	T	0.0243473
rs279481	T	0.0129106
rs279479	C	0.0282054
rs4529436	A	-0.0212581
rs3813853	A	0.0176571
rs11994625	A	0.0200288
rs16916461	C	0.0724275
rs16916899	T	0.018621
rs13258807	C	-0.0295665
rs2722886	C	0.0448806
rs1123344	C	0.096564
rs2439631	C	0.114687
rs6996947	T	0.0257981
rs995939	T	0.0120756
rs1484584	G	0.0224
rs1484585	G	0.0188125
rs4263730	C	0.0106257
rs12155779	A	-0.0145041
rs2319150	G	0.0119927
rs472920	G	-0.0217315
rs519577	G	0.0292227
rs526146	A	0.0253219
rs13272707	T	-0.0435287
rs484221	G	0.0204636
rs13278657	A	-0.0507862
rs580234	C	0.0278694
rs528559	C	0.0235265
rs2543090	C	0.0175517
rs10106898	C	-0.0331873
rs542253	G	0.0492307
rs10095562	G	-0.0297304
rs11988485	T	0.0421125
rs11988533	A	0.0370501
rs7012571	C	0.0505458
rs11990608	T	0.0604853
rs16894649	A	0.0110866
rs16894859	G	-0.0277785
rs2874113	T	0.0258094
rs10808351	T	0.0186376
rs2319923	G	0.0121257
rs2319924	A	0.0196673
rs1075479	A	0.0104099
rs2319926	T	0.00622123
rs2319927	A	0.0148009
rs2319928	G	0.0165296
rs2679763	G	0.0352671
rs2853295	T	0.0299756
rs2245198	A	0.0241319
rs2853297	C	0.0265094
rs2853299	G	0.032011
rs4734443	T	0.0120893
rs2155881	C	0.0163362
rs7815631	T	0.0299793
rs7815950	G	0.0311531
rs1807959	A	0.0335267
rs2935560	T	0.0222281
rs7831664	G	0.0134314
rs6984801	C	0.0145188
rs7000754	G	0.00950367
rs7001757	G	0.0122524
rs17414527	C	0.0307991
rs635670	A	-0.0145393
rs1465164	A	0.00765006
rs17507464	G	0.0293062
rs16869132	T	0.0161699
rs6980591	C	0.0195053
rs4291239	A	0.0083652
rs6980613	G	0.00735909
rs2186682	G	0.0135034
rs1037701	C	0.0156695
rs1265122	T	0.0120361
rs3899035	C	0.0651519
rs1265124	G	0.0100199
rs1265126	A	0.0079134
rs1265128	G	0.00951642
rs747822	T	0.00771245
rs748256	G	0.0150371
rs1052071	T	-0.02304
rs1052069	A	-0.00825969
rs3735720	C	-0.0196832
rs3735721	G	-0.0238656
rs3907099	C	-0.0132371
rs11777942	C	-0.0123128
rs2305832	A	-0.0285283
rs13261195	G	-0.0273529
rs3018508	T	-0.0385238
rs7003460	C	-0.0409501
rs3018543	A	-0.0278237
rs718165	C	-0.0187642
rs11774772	A	-0.0283468
rs10099641	A	-0.0198318
rs6468833	G	-0.0183403
rs4734631	G	-0.0174637
rs2892452	T	-0.0162272
rs16869497	A	0.0109198
rs16869518	C	-0.0409382
rs10505031	C	0.0250609
rs7841186	C	0.0275449
rs4734674	C	0.0303231
rs12547652	T	0.0354169
rs2047375	A	0.0193217
rs4734069	T	0.0253841
rs7825005	T	-0.0204609
rs6983249	T	-0.0456477
rs4734687	C	0.0285501
rs3019159	T	0.0164647
rs2515181	A	0.0404209
rs2249256	C	0.0440323
rs35400024	G	0.035766
rs2441865	G	-0.0149841
rs10505057	A	-0.0198217
rs6468909	G	-0.0347037
rs1868009	T	-0.0200241
rs3802204	G	-0.0281393
rs16871341	T	-0.0158373
rs2959025	G	0.0367285
rs2918073	A	-0.0338859
rs2959028	A	-0.0314332
rs2918068	G	-0.0278247
rs16872136	G	-0.0257161
rs9886642	C	-0.0615215
rs2342482	G	-0.0530317
rs3107546	G	0.0151533
rs285870	A	0.0141321
rs2957461	A	-0.049637
rs7823980	G	-0.0238238
rs1442333	C	0.0282985
rs2022979	A	0.0488738
rs2022976	T	-0.0218949
rs1453226	G	-0.0198
rs2444320	G	-0.017133
rs16874768	T	-0.0251371
rs1789985	A	-0.0121385
rs7459717	G	-0.00584764
rs2123546	G	-0.0100526
rs1670396	A	-0.0215013
rs1614808	A	-0.0115532
rs921628	T	-0.0288849
rs16875176	C	0.0591214
rs17227435	G	0.030592
rs1954720	A	-0.0255533
rs12547442	C	-0.0245093
rs7833208	C	-0.0169352
rs4305876	A	0.010022
rs2022949	C	-0.0203127
rs10094991	A	0.00351754
rs1010824	A	-0.0190118
rs1892765	G	0.0100081
rs2514878	C	0.0111478
rs11777978	A	-0.00867057
rs10505101	G	-0.00873782
rs4324901	T	0.0156333
rs4077322	G	-0.0135226
rs10505105	A	-0.0126382
rs4133396	C	-0.00404009
rs4133395	G	-0.0212411
rs4472483	G	-0.00470011
rs10505107	C	0.00415402
rs11780324	C	0.0112048
rs1347183	T	-0.00758561
rs2436557	C	0.0137
rs1433175	C	0.00922043
rs10955457	A	0.0412842
rs6994899	C	0.0148746
rs4236787	T	0.00855334
rs2036032	G	0.00664275
rs2036033	G	0.0111369
rs7006253	C	0.0124539
rs6469128	G	0.0123559
rs6469129	A	0.0110675
rs2860020	G	0.0262115
rs12675408	C	0.00066375
rs6995417	G	0.00879095
rs1353308	C	0.0116905
rs17396518	G	0.00343556
rs6469132	C	0.0251505
rs7017038	G	0.0297593
rs16877401	A	-0.0382559
rs6988997	A	0.0140055
rs12546143	A	0.0189914
rs11986219	T	0.0177602
rs2060687	T	-0.0177733
rs7832278	A	-0.00467626
rs13250334	A	-0.00434872
rs11985268	T	-0.0287095
rs16880357	A	-0.0118741
rs7017382	C	-0.0252319
rs6997782	G	-0.0118236
rs10505137	A	-0.028342
rs17477642	T	-0.023733
rs4147310	A	-0.00849878
rs13272100	C	-0.0110851
rs17392088	T	-0.0260252
rs12679851	T	-0.0126876
rs10505145	G	-0.0147253
rs10112109	C	0.0147887
rs10112225	T	0.00461781
rs10096227	A	0.0129746
rs7010569	G	0.00548276
rs1489356	A	0.0272176
rs923429	C	0.0262646
rs1489365	C	0.0257435
rs10110086	T	0.0112782
rs1387412	C	0.00583872
rs11774323	C	0.0145123
rs923433	A	-0.00915497
rs2171707	C	-0.00236715
rs10088693	C	-0.0190232
rs931410	G	-0.0119213
rs6469330	C	-0.00608953
rs11785408	G	-0.00457305
rs10955548	C	-0.0363884
rs4289849	A	-0.00339128
rs12546759	T	-0.0784355
rs4504665	G	0.0115721
rs4588886	C	0.00935562
rs10095525	C	0.0019081
rs12682510	A	0.00212868
rs4601351	G	0.00900136
rs13272590	A	0.00744016
rs11991016	A	0.011739
rs10093778	G	-0.000650652
rs13264220	C	0.0243253
rs2606199	C	-0.0216513
rs4142767	C	-0.0158103
rs7820700	C	-0.0393858
rs3749413	G	-0.018002
rs41352048	C	0.00984016
rs11998070	T	-0.0477461
rs7465147	T	0.0233861
rs7836329	T	-0.0220014
rs1510569	G	0.0184641
rs6986228	G	-0.0349065
rs11986143	G	-0.0399178
rs11994137	C	-0.0239477
rs1397371	G	-0.0173426
rs2203005	T	-0.0139496
rs5016753	C	0.0196857
rs13269097	G	-0.0179906
rs13248419	T	-0.0335102
rs1979318	G	-0.0367923
rs7006828	T	-0.0663369
rs9656898	G	-0.0350299
rs16883162	C	-0.0342632
rs7839642	T	-0.0347244
rs1548988	G	0.0255473
rs13261160	G	0.0103912
rs7013313	A	0.0131387
rs231283	G	0.0110131
rs231288	G	0.00557519
rs373880	T	0.0168499
rs231317	A	0.0202927
rs10097475	C	-0.0042423
rs1903097	C	-0.015473
rs978320	G	-0.0132438
rs11986420	G	-0.0149921
rs7837326	T	0.0169972
rs4596683	A	0.0323222
rs7843856	G	0.00847139
rs7813842	G	0.037593
rs10100569	T	0.0195222
rs9649936	A	0.0110803
rs4461928	C	0.0642758
rs7821078	G	-0.0131336
rs7824832	T	0.0412095
rs7825278	T	-0.00633382
rs10098737	C	-0.0100978
rs7844372	T	-0.00905576
rs4263797	T	-0.00723118
rs4440660	T	-0.00454988
rs1397970	C	0.00256591
rs4317607	G	0.0113449
rs4445256	T	-0.0136703
rs4506247	C	-0.0113189
rs7463103	C	-0.0351554
rs4538916	C	-0.0413148
rs7825123	C	-0.0372786
rs1373897	T	0.00617482
rs9642825	T	0.013327
rs6469525	G	0.0183395
rs7837182	T	0.00910668
rs7813002	G	0.00621598
rs17716101	G	0.00799205
rs1390808	G	0.00408895
rs10109346	G	0.00848802
rs2884202	G	0.017612
rs10505222	G	0.000934686
rs16886084	T	0.00283497
rs17644578	T	0.00511461
rs11998143	G	0.0149993
rs7837028	C	0.0083445
rs11987649	G	0.00797812
rs7816178	T	0.0132035
rs6993330	G	0.0234634
rs990064	A	0.0355638
rs11987094	G	0.007788
rs716319	G	0.028683
rs12675391	T	0.0279791
rs6992289	C	0.00997442
rs12682449	T	0.00614013
rs7827613	G	0.00526531
rs7006212	A	0.0107313
rs11989512	C	0.0140785
rs7839457	A	0.0154992
rs6981925	G	0.0012781
rs10089872	A	0.0143336
rs10090535	T	0.0020562
rs1454781	C	0.000331022
rs2077760	C	0.0117
rs7820058	G	0.00819953
rs17667338	A	0.00978913
rs10505238	A	0.018928
rs7816550	T	0.0163787
rs16886603	C	0.0139382
rs6980860	T	0.0228396
rs2357738	T	0.0104403
rs7005793	C	0.00343319
rs9632821	A	0.0091104
rs10091791	T	0.0119835
rs1872781	A	0.00129977
rs1872780	G	0.0023763
rs2631808	T	0.0111488
rs673380	A	0.0189804
rs1684978	A	0.0118157
rs4322033	A	-0.00802973
rs1436721	G	-0.00698318
rs756404	T	-0.0240378
rs1436720	C	-0.00373266
rs1436713	G	-0.0111293
rs1569339	C	-0.0151434
rs7812637	A	-0.0178242
rs2205258	C	-0.0198183
rs6991030	T	-0.0163443
rs7836979	A	-0.019062
rs760297	T	-0.0317428
rs10955775	A	-0.0295756
rs4515584	G	-0.00938538
rs6989815	C	-0.0219947
rs10429325	G	-0.0240934
rs7007515	G	-0.0190001
rs11774963	T	-0.0383258
rs10955793	T	-0.0115924
rs16889105	C	-0.0404912
rs11786746	G	-0.0287463
rs17811924	G	-0.0377603
rs6983235	A	-0.0278618
rs6999643	G	-0.0212465
rs3020106	A	-0.00894922
rs2921722	A	-0.0128973
rs3020108	A	-0.0168596
rs3020114	A	-0.0114937
rs13269857	A	-0.015545
rs4269571	T	0.00308662
rs4876693	G	-0.0124146
rs6469667	G	-0.0138961
rs3020119	T	0.00831399
rs2938864	A	0.0130106
rs2047964	G	0.0054255
rs1995581	G	-0.00179671
rs2047963	C	0.00914518
rs3019879	A	0.000288948
rs11781136	G	-0.00983466
rs13253360	A	-0.00765322
rs1001646	A	-0.0155284
rs1155178	A	-0.0109199
rs7011057	A	-0.00710731
rs1394874	G	-0.00973342
rs6999899	C	-0.00826557
rs16889363	A	-0.0149958
rs868651	G	-0.00904539
rs7017296	G	-0.0122992
rs6980503	A	-0.00682938
rs7000505	G	-0.00876588
rs10505293	A	-0.0125097
rs16889402	A	-0.0230105
rs1394875	G	-0.00589848
rs6982630	G	-0.00449264
rs1876080	G	-0.016622
rs7014190	G	-0.0169671
rs7817754	G	-0.00136507
rs4876703	A	-0.0103976
rs6469675	G	-0.0193768
rs10113582	C	0.048016
rs9656922	C	0.0728983
rs10111990	A	0.0371191
rs9792392	A	0.00703727
rs7835395	A	0.033146
rs10098896	A	0.0299945
rs2126630	T	0.0270556
rs1037693	C	0.025643
rs2445904	T	-0.0217059
rs2468133	T	0.0221292
rs12680308	A	0.0317241
rs2514972	G	-0.0484281
rs10453061	C	0.0286988
rs2035979	G	-0.0216069
rs13279492	T	-0.0343515
rs4532619	T	-0.0291573
rs11995252	C	0.0371753
rs1457168	G	0.0195069
rs279621	G	-0.0432267
rs10505412	C	0.0191435
rs4871232	A	0.00863209
rs4242331	G	0.0070546
rs4552903	C	0.00857447
rs10090889	T	0.0108466
rs10087563	G	0.00705949
rs4308739	T	0.0079667
rs10216683	C	0.00960965
rs872050	A	0.00850755
rs4518676	T	0.00456616
rs4871240	A	0.0178682
rs13270547	A	0.0161128
rs17320342	C	0.00947549
rs17321147	C	-0.00878532
rs7818634	C	-0.0266166
rs7006321	T	-0.0236461
rs10956083	C	-0.00860262
rs6989968	T	-0.00352682
rs2023121	G	-0.0056413
rs2023118	G	-0.00415578
rs4452797	G	-0.00843219
rs4351426	T	-0.0112519
rs4871250	A	-0.00119188
rs4871253	G	-0.0057238
rs3935838	C	-0.00351721
rs4871256	A	-0.0101122
rs4242333	T	-0.00409655
rs11781551	A	-0.00378143
rs4492387	C	-0.001259
rs10217064	C	-0.00650917
rs11784484	A	-0.00476351
rs7006331	C	-0.00334785
rs4146724	A	-0.00597904
rs6993726	C	-0.00376867
rs4549775	C	-0.00395983
rs4130446	A	-0.00403346
rs16897057	G	-0.00844432
rs16897060	T	-0.00269538
rs4316158	A	-0.0038289
rs7007579	T	-0.0175965
rs4314660	G	0.0068518
rs6990139	C	0.0223012
rs4242337	A	0.0209673
rs7009772	C	0.0455073
rs4870815	A	-0.0241283
rs16897478	A	-0.0147375
rs13270236	G	-0.0454423
rs13256806	G	-0.0178505
rs9642867	G	-0.0392889
rs7844912	A	-0.0262137
rs11780880	A	-0.0345616
rs10110548	C	0.0247206
rs7823205	G	0.0256835
rs2116360	C	0.00774792
rs2163533	C	0.0105674
rs6998986	A	0.0110554
rs13280610	G	-0.0193198
rs13252473	A	-0.0205818
rs4871417	T	-0.0199403
rs16899029	T	-0.0173485
rs4870875	A	-0.0312901
rs4355755	A	-0.00985031
rs16893054	T	-0.00525994
rs7821233	C	-0.00730108
rs4870877	T	-0.00878729
rs746747	C	-0.00650336
rs4537289	A	-0.00928621
rs4587311	G	-0.00718255
rs4285468	T	-0.00739498
rs4871473	T	-0.0169372
rs13264071	G	-0.0184585
rs4457314	G	-0.0195585
rs13276295	A	-0.0172679
rs6470248	C	-0.0125951
rs17298759	C	-0.0142098
rs17298884	A	-0.0041421
rs17299208	A	-0.0116175
rs4871503	C	-0.00647627
rs2013845	C	-0.0119334
rs4870911	G	-0.0204888
rs11994520	T	-0.0240791
rs11995300	A	-0.0247841
rs6989466	C	-0.0104192
rs4871517	T	-0.0192998
rs6981365	A	-0.00834548
rs4871527	T	-0.0484461
rs4007936	T	-0.0590554
rs11992495	C	-0.0281631
rs13276251	A	-0.0149349
rs16900087	C	0.045905
rs16900122	C	0.0607425
rs6984254	C	0.0549482
rs2725881	G	-0.0382028
rs7018326	G	-0.0474156
rs2272682	C	0.116381
rs6992545	T	0.0205905
rs7014707	T	0.0212503
rs7837996	A	0.0477813
rs16900457	A	0.0175071
rs10091027	G	0.0419139
rs7816350	G	-0.0218456
rs7003102	G	-0.0248993
rs7007866	A	-0.0237949
rs2980884	A	0.00722197
rs2954018	T	0.0215808
rs6982502	T	0.00927375
rs4871603	T	0.00765982
rs2980876	T	0.0139504
rs2954020	G	0.035306
rs2954025	T	0.0112007
rs2980867	G	0.0251261
rs2954032	G	0.0473483
rs4871617	A	0.0114204
rs1867396	G	0.0218022
rs926128	C	0.0132289
rs727372	C	0.0174785
rs2721109	A	0.0182411
rs4870976	A	0.021312
rs10111614	C	-0.0249828
rs10464865	T	-0.0632349
rs2385675	A	-0.017945
rs13273870	C	-0.0183694
rs16902152	A	0.055184
rs17467139	G	0.026409
rs10086608	A	0.0383784
rs2720709	A	-0.0180738
rs1030105	G	-0.0215673
rs2648838	T	-0.0366212
rs10956429	G	-0.0167804
rs1516980	C	-0.023103
rs17833814	A	-0.0216
rs2568419	T	-0.0166549
rs919701	A	-0.0167329
rs7017330	G	-0.0201207
rs7846284	G	-0.0116787
rs7846684	T	-0.0187407
rs7822160	T	-0.0165362
rs9650103	T	-0.0131494
rs6990827	T	-0.0100627
rs7828331	G	0.0378218
rs13250085	G	0.0259818
rs6989425	C	0.0109558
rs7007845	A	0.0179803
rs4377928	G	0.024322
rs10092658	T	-0.0393666
rs17194407	C	-0.0334197
rs16904182	T	-0.027051
rs17279655	C	-0.0755648
rs17194770	T	-0.0175746
rs3924416	G	0.0316673
rs7832205	C	0.0333404
rs7357560	C	0.0172375
rs4266667	T	0.0331233
rs1961665	A	0.0375941
rs10095479	T	0.03169
rs3914071	C	-0.0380452
rs7843541	A	-0.023187
rs7461547	T	-0.0224122
rs7459542	A	-0.0373852
rs10505574	G	0.0397706
rs715969	C	0.0454281
rs11779646	A	0.0218087
rs11786367	T	0.0224954
rs1995317	C	-0.0261117
rs16904543	T	-0.015792
rs2334792	C	-0.0134517
rs1875352	A	-0.0130313
rs16904548	A	-0.0153665
rs4443646	G	-0.00877452
rs7004484	C	-0.0164753
rs10464873	T	-0.00963697
rs16904554	A	-0.0203569
rs10112200	G	-0.0136791
rs10099242	C	-0.00911808
rs7825935	C	-0.0215482
rs9297840	G	-0.0385117
rs16904608	C	-0.0733288
rs9693071	G	-0.0407856
rs2739158	C	-0.0233759
rs2977522	T	-0.024917
rs2929986	T	-0.0298252
rs4736442	A	0.0251381
rs12678229	A	0.0382601
rs2977509	G	-0.0162455
rs2930004	A	-0.0160586
rs2977510	G	-0.0110107
rs2975738	C	0.00966717
rs1518893	C	0.0210146
rs1584450	T	-0.0121475
rs2958814	C	-0.0176551
rs11780515	A	0.0361705
rs7010463	G	-0.0262291
rs2134671	C	0.0236451
rs924769	A	0.0167238
rs924768	T	0.0104653
rs7844755	C	0.0216706
rs7845379	T	0.0181413
rs7820063	T	-0.0197704
rs13256457	T	-0.0444213
rs9969668	A	0.0187669
rs1806766	A	0.0152931
rs4909629	T	0.0158913
rs4909630	A	0.00490631
rs13272667	A	0.0254202
rs6577774	T	-0.020009
rs6577775	A	-0.00888956
rs4397357	A	-0.0143771
rs13277671	G	-0.0105
rs7814380	C	-0.00692545
rs11985116	G	-0.0153964
rs10096429	G	-0.00932344
rs17781620	C	-0.0291306
rs16905302	T	0.033075
rs13269684	T	0.0358396
rs16905413	G	-0.0266104
rs6577651	C	-0.0263768
rs11784836	C	0.0145141
rs11785753	C	-0.0185395
rs11785754	C	-0.0252105
rs10112067	C	0.0119316
rs6985864	G	-0.0332488
rs4295697	G	0.01487
rs6988964	A	0.0153739
rs7009688	G	0.00964122
rs2205195	G	-0.0240094
rs2103455	A	0.0240303
rs1012332	G	0.0145024
rs10088049	T	0.0133143
rs2077233	A	0.0104293
rs11780467	C	0.0203061
rs11992976	A	0.0425209
rs16907495	A	0.0217883
rs17636640	T	-0.016215
rs7003495	C	-0.00850384
rs10109499	T	-0.00647552
rs17688288	A	-0.00584694
rs17637161	G	-0.0130124
rs7837202	A	-0.00922822
rs10091336	A	0.0237094
rs1511851	C	0.010972
rs17689035	C	-0.0152389
rs13258290	G	-0.00841169
rs907458	C	-0.00761088
rs2013352	T	0.00918506
rs2013354	A	0.00690993
rs1325058	C	0.0250572
rs1028778	T	0.0158392
rs1398293	A	0.0180104
rs7840029	T	0.0205956
rs1512396	G	0.0279118
rs908843	C	0.0107417
rs7815456	A	0.0253879
rs16909084	T	0.0417545
rs6577927	C	0.0166562
rs4736285	A	-0.0492632
rs7007907	G	-0.0211984
rs951920	A	0.0182071
rs16910015	T	-0.0508388
rs4736226	A	0.0197394
rs9324514	T	0.0177534
rs6995955	G	-0.0175339
rs2035134	C	-0.0314311
rs6997704	G	-0.0258767
rs11166962	A	0.0277761
rs13248753	C	-0.0243582
rs1542758	G	0.035499
rs9969429	A	-0.0327036
rs11167136	A	0.0109635
rs7822538	C	0.0179819
rs6583607	C	0.0200881
rs8180914	A	0.0125211
rs4976985	A	0.0127858
rs4977134	T	-0.0139188
rs12674662	A	-0.0306798
rs13281215	A	-0.0167036
rs13249141	C	-0.0448933
rs3879821	C	0.0189279
rs3879822	A	0.0246022
rs11248216	G	0.0323051
rs4741635	A	0.0199775
rs10964703	G	0.0295439
rs10965586	G	0.0276083
rs7861294	G	0.0278443
rs10967209	A	0.0210475
rs9792501	T	0.0502274
rs10757606	A	0.0200156
rs785857	G	0.00966162
rs10813156	C	0.0123006
rs7032778	A	-0.0149134
rs10970464	G	0.0101971
rs10970468	G	0.0207333
rs10491693	C	0.00704027
rs3818558	C	0.00197431
rs12377330	T	-0.0151945
rs4741814	G	0.0147384
rs10971413	A	0.0154985
rs1887958	T	0.0281694
rs9299035	C	0.0131049
rs1323263	T	0.0226871
rs7859005	G	-0.00918901
rs2375254	A	-0.028588
rs12553921	C	-0.00547882
rs1337630	A	-0.0217533
rs10809509	C	-0.0185586
rs10511429	A	-0.0120874
rs7025428	G	-0.0102037
rs7028761	C	-0.00927534
rs10809512	A	-0.00688338
rs4413825	C	-0.0182411
rs1415609	G	-0.0135576
rs2375256	A	-0.00424047
rs7848270	A	-0.0148372
rs1361096	C	-0.00542663
rs1415619	T	-0.00681587
rs12345947	A	0.0366616
rs1412253	A	-0.0491153
rs10962837	T	-0.00970279
rs2616849	C	-0.00394425
rs2616846	A	-0.00907695
rs747049	G	-0.0117571
rs747047	T	-0.0101881
rs747046	A	-0.00946499
rs1382183	C	-0.00682963
rs10962869	G	-0.00663467
rs10962870	T	-0.00261843
rs2616839	A	-0.00976185
rs2785732	C	-0.0129015
rs2616838	A	-0.00939712
rs2785738	G	-0.0117322
rs2616830	A	-0.00938516
rs11998763	A	-0.00241069
rs17724665	T	-0.0162595
rs10810883	C	-0.0308425
rs7031779	T	-0.0162717
rs10963473	G	-0.0222609
rs7045455	T	-0.0337301
rs10810919	T	-0.0241281
rs10963533	C	-0.00922865
rs10963535	T	-0.0095483
rs7873887	G	0.0382134
rs7857865	A	0.0239169
rs1105260	A	0.032642
rs2066110	A	-0.0133252
rs3765579	C	-0.019148
rs10123771	C	-0.015386
rs10964680	C	-0.0190145
rs10811397	G	-0.0365656
rs6475522	A	0.0450762
rs10965149	T	0.047093
rs1075039	A	-0.0188931
rs10757276	T	-0.0216887
rs16938404	A	0.0297515
rs2889297	A	0.0258745
rs7860841	A	-0.0153818
rs7855977	G	-0.0196686
rs999644	T	0.03598
rs630974	G	0.026359
rs494408	A	0.0404783
rs576680	A	0.0193284
rs1934659	C	-0.0158315
rs2755084	G	0.0184076
rs7037716	T	-0.0205002
rs10974423	A	0.0306013
rs1571583	G	-0.0273937
rs4548236	T	0.0138932
rs7041847	G	-0.0139773
rs6476842	T	-0.0177111
rs10758593	A	0.00752083
rs10814948	T	-0.0169457
rs4132346	T	-0.0211431
rs10814950	T	-0.0145129
rs6476856	T	-0.0190422
rs6476858	G	0.0136892
rs10815056	T	-0.0126397
rs7874378	G	-0.0225342
rs3900727	G	-0.0223771
rs10758644	A	-0.0231844
rs296827	T	0.0415551
rs460182	G	-0.0232733
rs16922198	C	0.0175933
rs508227	T	-0.0259099
rs1887430	A	-0.0172633
rs7870674	A	0.0129844
rs7864244	T	0.0165525
rs715769	A	0.0148245
rs10815121	T	0.0221435
rs7023498	T	0.0185044
rs16922344	T	0.0196475
rs12347727	G	0.0288542
rs7030260	A	0.0165082
rs10974914	A	0.0160635
rs1576271	C	0.0158593
rs2149555	T	0.017042
rs6476965	G	-0.0219755
rs7027298	C	0.0211453
rs7869190	A	0.0238906
rs7871338	C	0.02552
rs2282159	T	-0.0202391
rs1658943	T	-0.0289266
rs4742259	A	-0.0194799
rs7045189	T	-0.0152268
rs4742260	C	-0.0163448
rs6477107	C	-0.0229991
rs17508851	T	0.0143262
rs12345872	G	-0.0134678
rs13297144	C	0.0253545
rs4740861	A	-0.0137066
rs10119053	G	-0.0118098
rs10975965	G	0.0231176
rs12003442	T	0.0528521
rs2381536	A	-0.015689
rs4740872	G	-0.0150272
rs7041376	C	-0.0128344
rs10758835	G	-0.0277181
rs1556096	G	-0.0319919
rs12001158	G	-0.0380795
rs7868863	A	-0.0134646
rs7046542	A	-0.0170343
rs10120788	A	0.018404
rs2148347	A	-0.00667187
rs943169	T	-0.0139965
rs746084	A	-0.0193163
rs734712	A	-0.00719958
rs9695318	G	-0.0133168
rs10114336	C	-0.0172931
rs7851475	T	-0.0141299
rs2381589	C	-0.0376497
rs1887089	C	-0.0089871
rs4742336	T	-0.0167961
rs11792571	G	-0.0174052
rs10511467	A	-0.0115857
rs4740884	C	-0.0149631
rs10481608	T	0.0474383
rs2148356	A	0.0157441
rs7019104	A	-0.0227836
rs13299456	T	0.0231919
rs7868963	A	0.0199254
rs2281747	G	0.0276197
rs7862199	A	0.039119
rs13288779	C	0.0478893
rs1541935	C	-0.0189028
rs440238	A	-0.0773504
rs17664375	A	0.0323162
rs17587734	G	0.0614486
rs12348476	A	0.0580331
rs7875273	C	-0.192578
rs540259	C	-0.00824905
rs167785	T	-0.0255905
rs1999741	T	0.0203976
rs722636	T	0.0170438
rs2890854	C	0.0189078
rs2120924	C	0.0252004
rs1412872	C	0.0232161
rs1333107	C	0.0303366
rs10491613	T	-0.0465236
rs12350794	T	-0.0244465
rs13286239	C	-0.0190304
rs12001482	G	-0.0149003
rs10977801	C	-0.0105058
rs10117271	T	-0.0959455
rs1332195	G	0.0272714
rs10217697	G	-0.0204631
rs12339036	A	-0.0139708
rs6477398	A	-0.0218421
rs7027476	A	-0.0257725
rs10739206	T	-0.026281
rs2498596	A	0.0164785
rs4143460	C	-0.0163462
rs10958962	C	-0.0306525
rs10217306	C	-0.0242262
rs1570267	T	-0.025495
rs16925616	G	0.120186
rs2475354	T	0.0202967
rs2382237	A	0.0147682
rs10119173	C	0.0148367
rs10959312	T	0.0135291
rs10959314	T	0.0214473
rs10756223	T	0.0290398
rs1580540	T	0.0278171
rs7872746	T	-0.0229709
rs10118714	C	-0.0195556
rs1591443	T	0.0383226
rs10756234	T	-0.0269975
rs10959872	T	0.0114729
rs1867258	G	0.0151694
rs7018532	C	0.0202108
rs10960101	T	0.0180784
rs12379022	G	0.0232479
rs13299395	A	0.0211002
rs1979548	C	-0.032787
rs11999415	A	-0.0317623
rs2382310	C	-0.0112875
rs1348742	A	-0.0077336
rs13293727	G	-0.0102011
rs10960493	C	-0.0195352
rs1114756	G	-0.0110192
rs10809716	G	-0.0099082
rs10114316	T	-0.0122909
rs791691	T	0.0179472
rs702133	C	0.0128294
rs1360517	C	-0.0246454
rs7028022	C	-0.0349186
rs10738309	C	-0.0289643
rs10756438	C	-0.0460772
rs1412304	T	-0.00745892
rs7022183	C	0.0211929
rs1536796	A	0.0385719
rs1536797	A	0.018777
rs999648	C	0.025121
rs10960943	G	-0.00823382
rs13301366	T	-0.0316553
rs10121157	C	0.00681914
rs12341611	T	0.025948
rs7021547	G	0.0118967
rs1923352	A	0.0163336
rs17192270	A	0.0329326
rs1322132	A	0.0123984
rs548824	C	0.0282454
rs510970	C	0.00963302
rs498010	T	0.0255602
rs551272	G	0.0231416
rs10435726	T	-0.0514759
rs303724	G	-0.0255857
rs10961580	A	0.0525028
rs10961582	C	0.0854183
rs10756597	C	0.0511054
rs10481504	G	0.0165802
rs2382479	C	0.0389259
rs4326470	C	0.0241188
rs16932386	G	0.078992
rs7862716	T	0.0225523
rs2761113	G	0.0301457
rs2890998	T	0.011332
rs643531	A	0.0657878
rs2849049	A	0.0194724
rs681093	C	-0.022296
rs10962305	G	0.0221134
rs12004737	G	0.0229852
rs10962318	A	0.0154221
rs10113994	A	0.0222489
rs7022294	T	0.0200757
rs885386	T	-0.0361357
rs10120051	A	0.0129721
rs4961714	T	0.0302176
rs10123044	C	0.0237003
rs9298760	T	0.0293258
rs7866391	G	0.0938597
rs10810738	A	0.021078
rs16935412	G	0.064619
rs4961535	G	0.0423261
rs4961624	G	0.0172691
rs4618799	G	0.00972179
rs7858383	A	-0.0290511
rs1411792	A	-0.0219559
rs10810914	A	-0.0213277
rs1411795	C	-0.0303167
rs6475207	A	-0.015113
rs10963545	A	-0.0105648
rs7852708	A	-0.013578
rs4546750	G	-0.0221412
rs1888067	T	-0.0104269
rs7856703	T	-0.0167603
rs1832747	C	-0.020669
rs10963625	G	0.0272404
rs12376289	C	0.0347225
rs10756981	A	-0.0119965
rs2184002	A	-0.016519
rs1539000	C	-0.016441
rs1889010	C	-0.0209248
rs1889009	T	-0.00775223
rs1889007	A	-0.0235248
rs16936905	A	-0.0286922
rs10810995	C	-0.00472377
rs776757	T	0.0411276
rs1360567	G	0.0153179
rs10963718	A	-0.0227218
rs2779127	C	-0.0229845
rs521911	T	0.0093571
rs521546	A	0.0240253
rs482009	C	0.0212318
rs574090	C	0.0311496
rs487882	G	0.0401122
rs563805	A	0.0144766
rs718452	T	-0.0248458
rs1814370	T	-0.0152488
rs10811051	T	-0.0137953
rs2164001	A	-0.0211834
rs4977494	A	0.0239282
rs7022576	A	0.00988042
rs17238021	G	0.0418664
rs7860122	G	0.0435363
rs7021669	T	0.0323669
rs10964151	G	0.0265403
rs7036497	T	-0.0338184
rs7036018	T	-0.0280302
rs7864291	A	-0.0307152
rs4977233	A	0.0163576
rs766576	G	0.0219749
rs7040903	A	0.0256047
rs12344504	T	0.0359466
rs4977334	C	0.0217684
rs7849437	T	0.0417302
rs12347532	A	0.0164113
rs10964321	C	0.0111391
rs10811258	T	0.0303835
rs389694	A	0.0195492
rs4977391	G	-0.0161614
rs4977393	C	-0.0107927
rs1031601	C	0.0120207
rs403468	C	0.0126734
rs415026	A	0.0225241
rs321225	T	0.0293158
rs10511678	G	-0.0172088
rs1350266	A	-0.0127313
rs2383136	T	-0.00346842
rs7018634	A	-0.0129666
rs4977404	G	-0.00627347
rs4977408	T	-0.0377985
rs13440226	C	-0.0330369
rs7862907	C	-0.0427978
rs3893395	G	-0.0209016
rs4978017	A	-0.0151453
rs17832135	A	-0.0209975
rs7046061	G	0.0206708
rs10964817	C	-0.0288777
rs2383177	C	-0.0572278
rs10964833	G	-0.020705
rs2113718	G	-0.0211783
rs7855438	A	0.0127204
rs10757346	A	-0.0295241
rs10811933	A	0.0340729
rs274915	G	0.0171433
rs274948	C	-0.0310165
rs274946	C	-0.0193939
rs7357751	T	0.0223405
rs7867905	A	0.0194764
rs4977868	T	0.0314403
rs10811955	A	-0.0173124
rs1410840	T	-0.0291401
rs12341793	G	0.0185876
rs13286215	A	0.018308
rs1699463	C	0.0134573
rs10966105	C	-0.00497268
rs1699462	T	0.0103614
rs10811984	C	-0.0108815
rs515951	T	0.0077448
rs10811988	C	-0.00291198
rs1376138	T	0.000284357
rs10738686	G	-0.00276744
rs2218805	G	0.0104533
rs13291363	G	0.00666004
rs10812001	G	-0.00601817
rs7032113	G	0.00696986
rs7858484	G	0.00414641
rs7035943	G	-0.00708063
rs2383324	T	0.0032513
rs4489404	C	0.00277745
rs10966195	C	-0.00906144
rs12379069	T	-0.0114488
rs4246854	G	-0.00920211
rs4487866	C	-0.0165491
rs10966207	C	-0.0265727
rs1333337	T	-0.0380154
rs4977917	A	-0.0422928
rs7046537	C	-0.00940632
rs10966216	C	-0.0047756
rs10812027	C	-0.0105593
rs7041745	A	-0.0173659
rs13285048	A	-0.0133618
rs7848340	C	-0.0173863
rs7852216	C	-0.00364645
rs10966237	T	-0.0188712
rs16908770	G	-0.0583504
rs1758727	G	0.0256476
rs3849934	G	-0.0203929
rs7856650	T	0.0352607
rs998663	T	-0.0179585
rs1537261	A	-0.0158056
rs12686619	A	0.0328674
rs1332162	A	0.0150086
rs10757553	A	0.0376919
rs13286966	A	-0.016399
rs17290832	T	-0.0109178
rs10967072	A	-0.0242212
rs7025024	A	-0.0111584
rs10967086	A	-0.0323688
rs1219937	A	0.0425878
rs1219935	T	0.0438076
rs836952	T	0.0345476
rs957252	C	-0.0217343
rs10812339	C	0.054867
rs10967187	T	0.067998
rs10967200	C	0.0940056
rs1434880	A	0.0373159
rs10812364	A	0.019232
rs1434882	C	-0.0372361
rs7860531	G	-0.0394957
rs654048	C	0.00956539
rs17692319	C	-0.018563
rs2104547	A	0.0208078
rs12552748	C	0.00681544
rs16910577	A	-0.027667
rs10511787	C	-0.0430496
rs11790568	A	-0.0109107
rs4977708	T	0.0107343
rs913161	A	-0.0318157
rs10967433	A	-0.0177422
rs7868631	G	-0.0117322
rs1998909	A	0.0137459
rs16910638	G	-0.0112458
rs10967447	A	0.0129556
rs1926773	G	0.0135551
rs4978091	T	0.00889349
rs983863	A	0.0098299
rs10967489	T	-0.00935134
rs17693460	A	-0.0241861
rs2060410	G	-0.00316565
rs7032756	T	-0.0222959
rs7849248	T	-0.018357
rs7857669	A	-0.00905464
rs2782434	T	0.0124289
rs12552985	C	0.0107967
rs12551877	T	0.0177878
rs7862217	A	0.00824933
rs716676	T	0.0220621
rs7853262	G	0.013426
rs541615	G	-0.0297405
rs1555454	T	0.0208256
rs1590255	T	0.0369041
rs7468695	A	0.037708
rs10738766	T	0.0235489
rs10757647	T	0.014876
rs12683092	A	0.00934003
rs10511816	A	0.0351408
rs536635	A	-0.0146436
rs10968293	A	-0.0426527
rs2123205	T	0.0265085
rs12684801	T	-0.0520485
rs10968355	A	-0.0481094
rs10812774	C	-0.0229253
rs10813014	G	0.0251057
rs10491659	T	-0.0452302
rs7852004	G	-0.0264202
rs10119913	A	0.0077207
rs12336277	C	0.0713303
rs10116577	C	0.0902872
rs10813080	A	-0.0129821
rs1999426	T	-0.0243828
rs10738813	T	-0.00968229
rs10491667	A	-0.0175919
rs7856020	A	-0.0441662
rs7041616	T	-0.0369462
rs4879358	G	-0.0746435
rs683471	G	-0.0152813
rs4878408	T	-0.01615
rs9406932	C	-0.0196681
rs7871951	G	-0.0218417
rs2492609	C	-0.018553
rs9408148	T	-0.0159964
rs10969441	A	0.0385017
rs9298912	C	0.0346553
rs9406956	C	0.0759616
rs2813931	A	0.0900027
rs2813941	A	0.0483917
rs7872835	T	-0.00824472
rs10124607	T	-0.00719392
rs2225172	T	-0.016305
rs7871825	C	-0.0164977
rs7875083	G	-0.00695697
rs3853265	A	-0.00873483
rs3866490	T	-0.0172668
rs3906185	A	-0.0144861
rs10813392	T	0.0322366
rs10813394	T	0.01752
rs10970083	A	0.0316779
rs6476284	C	-0.022756
rs10217534	T	-0.0148841
rs288884	G	-0.0186959
rs1567256	T	0.0463666
rs7848402	G	-0.0131075
rs3928808	T	0.00675856
rs10813789	G	0.0139478
rs10813790	G	0.0346043
rs10511901	A	0.029139
rs17215333	T	0.0179204
rs11790400	A	0.0181507
rs17288004	G	0.0128357
rs10758202	G	0.0299157
rs277580	G	0.025805
rs12686575	G	0.0131475
rs10814183	G	-0.0104229
rs7861385	T	-0.00767032
rs16932081	T	-0.0116727
rs7039317	T	-0.0146298
rs4879854	T	0.0116655
rs10972297	T	-0.00758712
rs615474	T	0.00642061
rs813422	G	0.00766623
rs684562	C	0.00465997
rs562381	G	0.0150573
rs2258240	C	0.00523112
rs607671	G	0.0178692
rs514492	T	0.00263836
rs504082	T	0.00720495
rs505297	C	0.00358933
rs13293564	T	-0.000302007
rs4879876	A	-0.00638953
rs10738939	T	-0.00413878
rs7865406	A	-0.0173724
rs1332607	G	-0.0172236
rs4879879	G	-0.00842129
rs3904436	T	-0.00544928
rs10972390	T	0.0122956
rs10972391	A	0.0079938
rs10972396	T	0.00485436
rs4498634	C	0.00416242
rs7040048	G	0.00566122
rs10972409	A	0.0236165
rs10511919	T	-0.00956402
rs2184019	A	0.013241
rs661712	C	0.0131021
rs10972437	G	-0.0113475
rs750548	C	-0.0121461
rs723877	C	-0.00567309
rs1927952	C	0.00720585
rs10738942	T	-0.0137941
rs7875285	C	0.00824776
rs17370643	T	0.0208533
rs12380382	G	0.0174996
rs10814246	T	0.007564
rs7870832	T	0.00163362
rs10758307	G	0.00118683
rs1830603	C	0.00455782
rs10972503	T	0.0199479
rs10972504	A	0.00736614
rs2067110	G	0.0185099
rs2163313	G	0.000410998
rs10758311	G	0.00801303
rs10972506	T	0.027796
rs2890689	A	0.00601953
rs1890590	T	-0.018914
rs7849006	A	0.00858092
rs10758314	A	0.00892764
rs2228580	C	-0.0282916
rs10758325	A	0.0223356
rs1467577	G	-0.0298734
rs4271053	A	0.0383075
rs16932816	T	0.0358917
rs1535912	T	0.0118322
rs942480	A	0.0418589
rs10814323	A	0.0152663
rs6476514	G	0.0124225
rs1408465	C	0.00965315
rs7035468	A	0.00185426
rs1408469	C	0.0160476
rs4144607	T	0.00446709
rs942477	G	0.00782866
rs1324465	C	0.00770144
rs7846877	G	0.00447401
rs1408468	C	0.00708843
rs4879952	A	0.015132
rs11788747	G	0.00553866
rs10972726	A	0.0113316
rs7847459	A	0.0050713
rs4878640	T	0.00695284
rs13292010	T	0.0135499
rs7875409	A	0.00841925
rs7033900	A	0.0115696
rs4260967	G	0.0292503
rs10972978	G	0.0124431
rs12379201	A	0.0313143
rs6476565	A	0.0244399
rs3780352	A	0.00802687
rs10758381	C	-0.00137925
rs7859250	C	0.0218473
rs2151644	T	0.0138894
rs10814425	G	-0.0121106
rs10973013	C	-0.0121681
rs7031174	C	-0.00797303
rs2274473	T	-0.0106595
rs10511931	G	-0.0301956
rs2094395	T	-0.013883
rs4074255	C	-0.0242542
rs7043127	G	-0.0088561
rs3780168	C	-0.0169155
rs7045954	G	-0.011804
rs10814498	A	-0.0180421
rs7850976	C	-0.00770266
rs4880048	T	-0.0100948
rs4880049	G	-0.00676947
rs7868685	C	-0.0220998
rs10125775	T	-0.0144068
rs883967	C	-0.0148676
rs10123280	G	-0.0376285
rs875780	G	-0.0162474
rs6476655	G	0.0418031
rs7868170	C	0.0104575
rs1001206	T	0.019183
rs12002635	T	0.0350946
rs7859793	G	0.0263045
rs1885490	A	0.0120393
rs1372937	G	0.0136662
rs480245	A	0.0141434
rs480325	C	0.0195456
rs10814675	C	0.0200197
rs10758513	T	-0.0312084
rs7031991	G	-0.0228652
rs10973981	C	0.030652
rs7029974	T	0.0409326
rs2860101	T	0.0307989
rs7022220	C	0.0499549
rs424970	T	0.0202327
rs928049	C	0.0135321
rs12375820	C	0.0271906
rs902949	A	0.0238663
rs2309421	A	0.0288511
rs2498424	T	0.0161029
rs2282336	T	0.0204942
rs2095876	A	0.0207965
rs3829094	G	-0.0108253
rs10780333	G	-0.020093
rs4492445	C	-0.0211986
rs10780336	A	-0.00970299
rs7035141	G	-0.0181299
rs10867453	T	-0.0237674
rs10867879	C	-0.0281559
rs2997657	T	-0.0420581
rs1007127	G	-0.00961346
rs12352964	A	-0.0117656
rs2975917	A	-0.0124292
rs2975908	G	-0.00860535
rs3015168	G	-0.0262419
rs4237238	G	-0.0211458
rs4237239	G	-0.0146025
rs3015224	G	-0.0126031
rs4744979	A	-0.0165503
rs2209779	A	0.0136224
rs4745008	G	0.0264621
rs10780926	A	0.0148278
rs13302860	T	0.0117823
rs7875663	G	-0.00803503
rs3923699	C	-0.0143305
rs17054772	T	0.00452057
rs7032346	G	0.0128693
rs7037072	G	0.00761618
rs7046672	C	0.0112293
rs17535865	C	0.00949675
rs7853385	T	0.0198528
rs7033976	T	-0.0247677
rs7034027	G	-0.0199622
rs10868893	A	-0.0176728
rs10117842	C	-0.0281972
rs2275242	T	-0.00464923
rs2039645	A	-0.0148495
rs1415229	C	-0.0115524
rs6560161	A	-0.010511
rs1337028	G	-0.00644947
rs6560162	T	-0.00808489
rs7022926	A	-0.0109663
rs10868916	C	-0.00781585
rs1415225	C	-0.00586305
rs2152757	T	-0.0449314
rs4642720	C	-0.0393754
rs1890016	A	-0.0105024
rs11142635	T	-0.00798465
rs7859581	T	-0.0228397
rs17056169	C	0.0568116
rs970481	A	-0.0286062
rs970480	C	-0.012529
rs1826324	A	-0.0373772
rs6560225	C	-0.0254957
rs11143237	G	0.0172931
rs719780	A	-0.0414544
rs7856728	G	-0.0368728
rs4288440	A	-0.0243286
rs4745286	C	0.027574
rs11143804	G	0.035146
rs2274925	G	-0.0474188
rs11144085	A	0.0372847
rs1475717	G	0.0455535
rs6560417	T	0.0152231
rs11144203	T	-0.049074
rs11519	G	0.0170935
rs1045882	C	-0.0250286
rs11144209	A	0.0195447
rs2273762	C	0.0178882
rs3780175	C	0.02643
rs10869549	A	-0.0262249
rs12156469	T	0.0228849
rs4745430	T	0.0148629
rs487502	T	0.0221476
rs1751249	A	0.0149386
rs1753321	G	0.01265
rs6560496	G	-0.0431221
rs7024200	G	-0.0427915
rs7873411	T	-0.0438674
rs1029035	G	0.0129492
rs12001902	T	0.0737751
rs914367	A	0.0169641
rs2270570	G	-0.0739733
rs607328	G	-0.0202583
rs785895	T	-0.0208625
rs7037698	C	-0.0113761
rs7857967	T	-0.0175481
rs505034	A	0.0138625
rs620321	T	0.00829863
rs560094	T	0.0093673
rs561970	C	0.0186625
rs620552	G	0.0103071
rs620476	C	0.0100199
rs618145	C	0.0139796
rs512110	T	0.00728728
rs517634	C	0.0186594
rs680775	G	0.00343758
rs680729	G	0.0016934
rs611461	G	0.00747832
rs10869843	G	0.0148016
rs3843581	T	0.00590373
rs10121560	G	0.0165843
rs2150762	C	0.0177763
rs1929531	G	0.0445784
rs7859765	T	-0.00908268
rs11145266	G	-0.0242374
rs10869885	A	-0.0212376
rs11145269	T	-0.0235951
rs2039151	T	-0.0281005
rs10781417	C	-0.0102039
rs4361823	C	-0.0116224
rs7037228	G	-0.0340287
rs11790663	A	-0.0142987
rs10869907	C	-0.0126383
rs10869910	T	-0.0111542
rs10869912	A	-0.00651117
rs10869915	G	-0.0133583
rs2275550	A	-0.0150086
rs11145388	T	-0.0152958
rs11145408	C	-0.0224083
rs11145410	A	-0.0206237
rs10512068	C	-0.03297
rs12335812	G	-0.0187381
rs10512071	G	-0.0161761
rs10780227	A	-0.0267464
rs12002346	G	-0.0348383
rs12555718	C	-0.0110013
rs7859620	A	-0.01396
rs6559402	T	0.0200894
rs1757945	A	0.026696
rs725961	C	-0.0168097
rs10867246	G	-0.0206443
rs10867258	T	-0.0224332
rs7848869	T	-0.0344475
rs1036598	C	0.0322657
rs2236578	T	0.028946
rs1492611	C	-0.018706
rs273445	G	-0.0230395
rs12551528	G	-0.050401
rs7030279	T	0.0581538
rs12341040	A	0.0505058
rs12345803	A	0.0299146
rs2378367	T	0.0623829
rs10512091	G	-0.0184372
rs4273932	C	-0.0280084
rs7873885	C	0.0301683
rs1825279	G	0.0152934
rs7854198	A	0.012145
rs7858020	G	0.0161546
rs7862155	A	0.0144964
rs17199714	G	0.0205049
rs10867444	G	-0.0194651
rs10780350	A	0.0172804
rs4877531	G	0.0172977
rs1475450	G	0.017671
rs7044051	A	-0.0226414
rs1034053	C	-0.0136204
rs1333934	A	-0.0143902
rs9314689	G	-0.0151161
rs4085128	C	-0.0175534
rs11138606	C	0.0301173
rs3739810	G	-0.0142856
rs1413337	A	-0.0137051
rs1413336	A	-0.0126281
rs11138610	C	-0.0209097
rs7852248	G	-0.0193176
rs11787758	C	-0.00309729
rs12377331	G	-0.0170294
rs7855085	G	-0.0188359
rs7022470	G	-0.021193
rs17354856	T	-0.0138609
rs7470833	A	-0.0107
rs11792569	T	-0.0101356
rs4517197	T	0.0169352
rs4877206	A	0.00919779
rs11790007	A	-0.0101826
rs9987634	A	-0.0179634
rs10780505	C	0.0178351
rs13298109	A	0.0128979
rs11139170	C	-0.0125477
rs11139175	T	0.00144876
rs11139182	C	0.0172695
rs11139185	C	-0.00727227
rs12376965	C	-0.0109901
rs11139195	T	-0.00723345
rs10867749	T	-0.0140527
rs10116040	G	-0.0162832
rs10867752	T	-0.011433
rs11139208	C	-0.0103396
rs11139218	T	-0.0170755
rs1590841	C	-0.00731975
rs10780514	A	-0.00823901
rs7036348	C	-0.0276628
rs11794168	A	-0.0108985
rs11139267	A	-0.0237923
rs478787	G	0.0573418
rs7031058	G	0.0163109
rs12057032	T	0.049779
rs7875057	G	0.027693
rs12336581	T	0.0203422
rs11139689	A	0.0169142
rs13287196	A	0.0436309
rs1340452	A	0.0351044
rs11139819	A	0.0556649
rs10867902	T	0.0308027
rs927353	A	-0.0129882
rs12555475	T	-0.0163063
rs1838158	A	-0.0502536
rs4877289	G	-0.0155046
rs10780691	T	-0.0108353
rs7045900	G	0.0264223
rs17087898	T	0.0311475
rs6559838	T	0.0278473
rs1002261	G	0.0326898
rs4877293	G	0.027011
rs1867957	C	0.0265379
rs1867956	G	0.03688
rs1447029	T	0.0143188
rs990327	G	0.0150463
rs6559935	A	0.0185973
rs1571807	G	0.0115499
rs4492454	A	0.0653322
rs10868486	A	0.0309515
rs1576161	T	0.0252727
rs1576162	C	0.0202568
rs10868499	G	-0.0442059
rs1927081	G	0.0504438
rs6559957	T	0.0202961
rs7862522	T	0.00764384
rs11141878	A	-0.0176465
rs7043056	T	-0.0573259
rs7046290	G	-0.0422641
rs4129632	C	-0.0248506
rs2111554	C	0.0031383
rs1015477	A	-0.0165022
rs7043562	C	-0.0036047
rs7044513	A	-0.0136903
rs7047988	T	-0.0106801
rs4877368	T	-0.0127729
rs4878110	C	-0.00540116
rs13283404	A	-0.0146891
rs888338	T	-0.030921
rs4878112	A	-0.0409499
rs7032689	A	-0.015941
rs10746822	T	-0.0314754
rs7020924	G	-0.00770195
rs7853636	G	-0.00592762
rs7853644	C	-0.0145816
rs7853766	C	-0.00678799
rs7865936	G	-0.0100965
rs11789509	C	-0.00811486
rs4877400	T	-0.0140561
rs4877403	T	-0.01002
rs4877404	C	-0.00531236
rs7030322	A	-0.00812918
rs11142112	A	-0.0173671
rs11142115	A	-0.0287012
rs11142116	T	-0.0345982
rs2814829	C	-0.0173558
rs2814837	G	-0.014489
rs2814839	C	-0.0262115
rs2578244	C	-0.0028654
rs2250854	A	-0.00954921
rs2250723	G	-0.0139938
rs2814845	T	-0.0198744
rs4232902	T	0.0325299
rs4877108	G	0.0411842
rs2799696	C	-0.0221436
rs1502703	G	-0.0275188
rs1566698	G	0.0252093
rs7863591	C	0.016203
rs9410395	T	0.0108665
rs1502707	A	0.0095291
rs6559313	A	0.0087506
rs10867146	T	0.0116759
rs6559328	C	0.0502773
rs7869712	A	0.0119901
rs6559345	T	-0.0178374
rs17080844	A	-0.0271144
rs11137528	G	-0.0235017
rs2873094	C	-0.0270554
rs10118363	C	0.0256795
rs10820912	T	-0.0354438
rs7848094	C	-0.0265911
rs4744000	C	-0.0280674
rs4744498	A	0.0195853
rs7868795	G	0.0248327
rs10993725	A	0.0126911
rs10124093	A	0.0204071
rs12001366	C	0.0146267
rs10993727	C	0.0303226
rs2290890	T	0.0120536
rs2290887	A	0.0204167
rs2290885	T	0.0170366
rs12003597	A	0.025339
rs2306041	T	0.0154179
rs16906923	C	0.0195406
rs10117309	T	-0.0331418
rs395612	C	-0.0323044
rs16907720	G	-0.0385508
rs7031729	A	-0.00564018
rs3935053	G	-0.0151092
rs3935601	C	-0.0100125
rs4372069	T	-0.0110709
rs4467996	A	-0.0146908
rs16907887	A	0.0113468
rs6479376	A	0.0118197
rs2141368	C	0.00996486
rs10992130	A	0.00968807
rs10992132	G	0.0167816
rs1881392	A	0.00291978
rs10992137	A	0.00697745
rs11789730	T	0.0110479
rs1881387	A	0.0104899
rs10512219	G	-0.0203763
rs10992158	C	0.00668659
rs1892263	A	0.00509912
rs10992161	C	0.0128407
rs7038823	T	0.0200936
rs1534534	T	0.00897381
rs9774945	A	0.0179549
rs1609292	G	0.00645766
rs10761137	T	0.00990222
rs6479397	A	-0.0225265
rs10123181	C	-0.030827
rs16908106	C	-0.0202528
rs7858659	C	-0.00956869
rs7872515	A	-0.0435853
rs10992224	A	0.0054538
rs11790991	G	0.00745369
rs7023075	A	-0.048958
rs7048339	G	-0.0443646
rs11790258	T	-0.0347279
rs7863882	G	0.000832522
rs1874128	A	-0.00961284
rs1552908	G	-0.00790629
rs1980705	T	-0.00175361
rs2281888	G	-0.00376816
rs6479426	A	-0.0136175
rs7863890	G	-0.00344916
rs879812	C	-0.00776417
rs912261	C	-0.00808491
rs10992427	G	-0.00316563
rs556	A	-0.00684626
rs3203916	G	-0.00905
rs10992434	A	-0.0116896
rs10821009	A	-0.0206444
rs2296080	C	-0.0155433
rs10821012	A	-0.0104259
rs10992444	C	-0.0206907
rs10992445	A	-0.00562901
rs12685257	G	-0.00722944
rs12685780	G	-0.00945008
rs12236788	A	-0.00677578
rs10992489	T	-0.00623217
rs10821027	T	-0.0202937
rs7859380	T	-0.0170302
rs10761174	T	-0.0109994
rs4744150	T	-0.00991411
rs4744151	C	-0.00115295
rs12685086	C	-0.0446892
rs7868874	G	-0.0197696
rs10992512	G	-0.0188083
rs10512230	T	0.00410138
rs10761320	G	0.00993969
rs10739971	A	0.0103297
rs10821311	A	0.000662624
rs11790972	A	0.00417621
rs1421134	A	0.0316029
rs9409706	C	0.00439467
rs9409498	A	0.00895645
rs2675275	C	0.0197931
rs9696843	G	-0.0153562
rs3118756	T	0.00927228
rs3131910	C	0.00554743
rs9409512	A	0.0110546
rs7046779	T	-0.0114268
rs4744346	T	-0.0122387
rs9299422	G	-0.016334
rs2277182	T	-0.010881
rs9409765	A	-0.01338
rs9409552	G	-0.0143623
rs7031088	C	-0.0118147
rs6479549	C	-0.0179034
rs6478489	G	-0.0224234
rs16922319	T	-0.104812
rs2808672	C	0.0224998
rs10985573	C	0.0542334
rs450231	A	-0.0211348
rs3889747	A	-0.0165907
rs173066	T	-0.00765778
rs337569	T	-0.0137589
rs337591	A	-0.010906
rs7035107	G	-0.0169808
rs168083	T	-0.0159477
rs3780622	G	-0.0202462
rs6478969	T	-0.0261591
rs1537504	A	-0.0338872
rs7847405	T	0.0219935
rs4743363	C	-0.0145362
rs2900223	A	0.0211494
rs10819769	A	0.014315
rs12000794	A	-0.0295304
rs12002124	G	-0.025349
rs16920477	G	0.0348258
rs16920497	T	0.0189323
rs7873986	A	0.0290426
rs1812955	T	0.0293824
rs7020835	T	0.0235596
rs1425280	C	-0.0338967
rs4237203	C	0.00305477
rs13300373	C	0.00593464
rs12002921	C	0.00455081
rs7043307	C	0.00673003
rs10512298	C	0.0038843
rs1986364	C	0.00918737
rs10990179	C	0.0239728
rs7048751	C	0.0151123
rs4372068	A	0.00713893
rs4743564	A	-0.0232981
rs1537355	G	0.00662071
rs1115634	A	0.0187362
rs10820211	G	0.00448323
rs914789	A	0.00460926
rs12238022	C	0.0100412
rs7046513	T	0.00875705
rs13287975	A	0.0205929
rs10820215	G	0.0245043
rs10820216	A	0.00630375
rs10820217	C	0.0147644
rs1332999	T	0.00746801
rs13283389	G	0.0162453
rs7870803	T	0.00924115
rs7875761	C	0.0150512
rs4294244	G	-0.0584509
rs10990235	T	0.0230785
rs10512302	T	0.0245679
rs7022017	C	0.0131794
rs10990259	G	0.0255612
rs1492595	G	-0.00953684
rs1858094	G	-0.0212005
rs1439180	A	-0.00956328
rs7032784	A	-0.00492581
rs10990900	T	-0.0159985
rs10990901	C	-0.0153389
rs7857115	G	-0.00651564
rs1909468	A	-0.0148149
rs10820531	A	-0.0276914
rs10125915	A	-0.0340762
rs7025066	A	-0.0136887
rs16923598	G	-0.0240489
rs961160	G	-0.0127615
rs1838233	C	-0.0266784
rs628345	A	0.0214327
rs1536895	G	-0.0363232
rs10217601	G	-0.0267725
rs12115821	C	-0.0450344
rs10991049	C	-0.0169961
rs1411101	G	0.00555327
rs12351007	A	6.82309e-05
rs3818625	A	0.00359349
rs3818626	T	0.00289207
rs4743687	T	0.00369057
rs4742904	T	-0.00472516
rs4742906	G	-0.0021616
rs3739736	A	0.000949267
rs10512325	T	-0.00411216
rs2274725	T	-0.00622288
rs10125661	G	-0.00471154
rs7854630	T	-0.002822
rs10820605	T	-0.000302374
rs6479215	T	-7.57918e-05
rs7872034	A	0.000763347
rs10991119	C	0.00346263
rs726203	G	-0.00425237
rs966390	G	-0.0114043
rs1450674	C	-0.00625681
rs1395830	T	-0.0052351
rs12375816	T	-0.000731069
rs10991156	C	-0.00715615
rs1857984	A	-0.00608836
rs10991159	A	-0.00676743
rs4742907	A	-0.00743685
rs10991165	T	-0.00751332
rs1507513	C	-0.010245
rs10991167	C	-0.00307987
rs10991168	T	-0.0110599
rs10991169	G	0.000206958
rs1507514	C	-0.00508419
rs7039927	G	0.000387145
rs1507515	A	-0.00332329
rs10124553	A	-0.00391581
rs10991186	G	-0.00921329
rs10991187	T	-0.00504701
rs10991188	G	-0.00158044
rs10123189	G	-0.00398579
rs10120101	T	-0.0101914
rs10114234	C	-0.00903625
rs10512324	T	0.0082734
rs10521067	G	0.00534292
rs12341993	A	0.0202651
rs12379205	T	-0.0398978
rs11999966	G	-0.0747264
rs2417658	T	-0.0132812
rs4742974	G	-0.0181248
rs2417661	G	-0.024376
rs2417662	G	-0.0137644
rs10117135	G	-0.0154657
rs10759153	G	-0.0153914
rs10739216	A	-0.0158398
rs1984676	A	-0.0298737
rs4742659	G	-0.0216941
rs4645610	T	-0.00858484
rs2417674	C	-0.0111525
rs10816357	A	-0.0597763
rs10759156	C	-0.0207689
rs10978382	A	0.012691
rs10759180	G	0.0144032
rs10739222	G	0.0321266
rs17290816	A	-0.0181181
rs17218614	A	-0.0375657
rs884975	A	-0.00625971
rs4434671	G	-0.0192935
rs4376550	T	-0.0231296
rs902143	T	-0.00335199
rs7041138	C	-0.0228828
rs1602111	C	0.0292405
rs12553369	A	0.0581866
rs1489664	A	0.0285514
rs16925535	T	0.0193016
rs13298691	T	-0.00680782
rs2171788	A	-0.016672
rs2171787	T	-0.00897102
rs962396	G	-0.0135863
rs962395	T	-0.0173479
rs6477527	A	-0.00609175
rs870463	C	-0.00817445
rs869562	T	-0.011143
rs7018542	T	-0.0131181
rs10759188	A	0.00260334
rs1491100	C	-0.0185764
rs7871327	A	-0.0139187
rs6477532	G	-0.0112296
rs6477533	G	-0.0131097
rs1907440	C	-0.00755009
rs12002021	C	0.0124448
rs11999963	T	0.0245791
rs11790439	A	0.0176838
rs6477551	G	0.0172435
rs12350828	G	0.00730262
rs7847708	C	0.00568034
rs16926018	C	0.0151075
rs1510285	G	0.0183709
rs905070	G	0.0115606
rs7049113	G	0.0164696
rs7026685	G	0.00874492
rs7043165	C	0.0167905
rs10978761	T	0.0429041
rs7041137	T	0.0126016
rs7035611	T	-0.0117079
rs1805332	G	-0.0128029
rs10816493	T	-0.0106098
rs817843	G	0.00623175
rs817844	G	0.014565
rs716004	T	-0.0160304
rs10816494	C	-0.0216219
rs10978803	A	-0.018039
rs7874386	G	-0.0126201
rs7875152	A	0.00999934
rs12001098	A	0.0158285
rs7870762	A	0.0293064
rs10978967	G	0.024804
rs28756961	A	0.00901706
rs10978972	G	0.0317496
rs7040614	C	0.0219352
rs10118715	C	0.0278935
rs940287	T	0.0362937
rs4978541	T	0.0410794
rs12339041	C	0.0202743
rs9632903	T	0.0405611
rs7023709	C	0.0124017
rs7047831	G	0.0309952
rs1416838	T	0.0186084
rs7029743	T	0.0179839
rs648962	G	-0.0136572
rs1554279	C	-0.0315754
rs7038277	C	0.0128401
rs1769657	T	-0.0158344
rs10512373	C	0.0104705
rs642740	T	0.0105877
rs10119946	G	0.000571738
rs7029391	G	0.010955
rs592069	A	0.0316248
rs1009813	A	0.0137755
rs637456	C	0.0229539
rs1769652	G	0.00650054
rs665556	T	0.0200302
rs563471	C	0.0211347
rs687992	G	0.0152114
rs10816637	A	0.0215346
rs503238	T	0.0256549
rs1535619	G	0.041726
rs11794727	G	0.0426378
rs10816719	T	0.0285318
rs3793552	T	0.0487008
rs3763640	T	0.193032
rs17793891	G	-0.0274262
rs10759345	G	-0.0225914
rs7046565	C	0.0194244
rs4978825	A	0.0116617
rs1411691	T	0.0159927
rs10979960	G	-0.0233713
rs10979965	T	-0.0201587
rs12342963	C	-0.0161121
rs6477716	G	-0.0272205
rs10979970	G	-0.0408844
rs10759353	G	-0.0174278
rs6477717	A	0.0201377
rs10979990	T	-0.00903109
rs1358912	T	-0.00718253
rs2146088	G	-0.011477
rs10739282	A	-0.0104881
rs10816855	C	0.040122
rs10733573	G	0.0120183
rs10980091	C	0.0245867
rs12338023	C	0.0118459
rs7875145	C	0.0328851
rs9299175	C	0.0139986
rs9299178	C	0.0305249
rs10980096	A	0.0089283
rs10816902	G	0.0104373
rs12115781	C	0.062472
rs7035935	G	0.0373053
rs10739286	C	-0.0244572
rs12555129	T	0.0271006
rs1041482	A	-0.0198277
rs4978883	C	-0.0336152
rs4978890	C	-0.0193865
rs17805783	T	-0.0316076
rs7869617	C	-0.0430838
rs10980309	A	-0.0410172
rs7031031	C	-0.0641286
rs10980460	T	0.0113193
rs12237289	T	0.0207033
rs12236915	A	0.0131784
rs4317650	T	0.0145513
rs10521102	A	0.0224711
rs4623510	T	0.0176252
rs1940251	G	-0.0314286
rs2148584	T	0.0111423
rs1011919	T	0.0265791
rs540171	C	-0.0189428
rs575107	A	-0.0282981
rs12000617	C	-0.033647
rs576559	C	0.0111896
rs491749	A	0.0181503
rs494605	T	0.014785
rs824003	C	0.0131121
rs865412	G	0.00704583
rs700131	C	0.0107942
rs2016970	G	0.000805992
rs10980827	T	0.0111364
rs2570377	A	0.00473635
rs2570380	G	0.00830513
rs1433590	T	0.0162265
rs2570388	A	0.0126092
rs700137	G	0.00505058
rs700138	C	0.0201744
rs10491881	T	0.011823
rs17227846	C	0.00884751
rs10981012	A	0.0413765
rs10981014	T	-0.0142728
rs823631	C	-0.0500729
rs453489	G	-0.0323977
rs1547308	T	0.0226579
rs10981165	A	-0.0576887
rs1324931	T	0.0356747
rs10981639	T	0.0531005
rs3827672	T	0.0323333
rs11794908	T	0.0227495
rs3827673	G	-0.0177017
rs10981670	C	-0.0146938
rs10981671	A	-0.0146359
rs12380325	C	-0.0247708
rs6478041	A	-0.0271027
rs10982239	C	0.0349309
rs10817686	C	-0.0121433
rs1330362	T	-0.00630361
rs7035652	T	-0.00660783
rs10817704	A	-0.0696649
rs7864743	G	-0.0599565
rs7043308	C	-0.00128547
rs10982513	T	-0.0164444
rs10982514	G	-0.0219172
rs2225330	A	-0.00580101
rs10982515	G	-0.0419896
rs1757095	C	0.0604961
rs10982536	G	-0.0201653
rs10982543	A	-0.0802913
rs10118040	G	-0.0164974
rs7027882	T	-0.0157056
rs1414148	T	-0.0192386
rs1335351	G	-0.00784402
rs7043594	G	-0.00860361
rs7044001	A	-0.0234142
rs1889651	C	-0.0273123
rs1335357	T	-0.0285768
rs1537733	C	-0.0114807
rs16932390	G	-0.0102085
rs10817734	G	-0.0406739
rs10481680	C	-0.0218287
rs4147051	T	-0.0190809
rs4112338	G	-0.0529747
rs7846857	A	-0.0372696
rs2418327	G	-0.0285643
rs11998787	A	-0.0454936
rs10123209	A	-0.0274497
rs3893062	T	-0.032525
rs10817761	A	-0.0192945
rs4979553	C	0.0172762
rs6478187	C	0.0221495
rs10817805	A	0.0155531
rs2188073	C	-0.0297481
rs7852660	C	-0.013124
rs10982957	C	0.0229738
rs10982968	C	0.0204282
rs10982970	G	0.0213016
rs12378638	T	0.0398625
rs10982978	T	0.0268382
rs1243	C	0.0164543
rs2040485	A	0.0618477
rs7046862	A	0.0463046
rs10982988	T	0.0663664
rs7031890	T	-0.0231638
rs1411819	T	-0.0237063
rs204505	C	0.00581562
rs10983088	A	-0.0305646
rs7866077	T	0.0104175
rs7852640	C	0.0237343
rs10125438	A	0.0207294
rs943312	A	0.0167166
rs943309	A	0.0208858
rs7849242	C	0.0185504
rs1326814	T	-0.0132667
rs10124883	G	0.00389421
rs943306	T	0.0200084
rs1160246	T	-0.0149526
rs10513289	C	-0.00543833
rs7856926	T	-0.0128935
rs4837034	C	-0.00896683
rs10465132	C	0.0155231
rs1335419	G	0.0135175
rs1335415	T	-0.0141697
rs10983584	T	-0.0112725
rs10739488	G	0.00907154
rs1414183	T	-0.0142279
rs7047332	C	0.0132282
rs7857268	T	0.014484
rs1329067	A	-0.0294006
rs1252038	G	0.0342049
rs10818069	A	0.0417505
rs10818070	A	0.032984
rs10983754	T	0.0227521
rs10759945	A	-0.0127061
rs4604518	A	-0.00538181
rs7852394	C	-0.0118376
rs3860141	A	-0.0062316
rs7854254	C	-0.0100892
rs10759949	G	-0.0205576
rs10739508	C	-0.0255662
rs12555480	T	0.0154393
rs2809394	G	0.0104733
rs2722824	A	0.0239751
rs17345248	C	0.0106681
rs17345352	T	0.0124873
rs16906707	T	0.0260924
rs1999009	C	0.0362217
rs2769183	A	-0.0286396
rs2806116	G	-0.0179398
rs16906766	G	0.016045
rs10983890	T	0.0326683
rs10818118	T	0.0168693
rs2769187	G	-0.0178011
rs2769192	G	-0.0253793
rs12236645	C	0.0177002
rs12345715	T	0.0292889
rs4483225	T	0.0171169
rs4837543	G	0.0127682
rs4132795	G	0.0167294
rs7849366	A	0.057161
rs10983996	A	0.0171711
rs10124472	A	0.0138008
rs3893408	T	0.0102914
rs10983999	T	0.0146039
rs17366047	A	0.0177779
rs10984011	C	0.0316693
rs10984012	A	0.0207538
rs7851105	T	0.0609864
rs7855921	A	0.0223171
rs4347053	T	0.0726879
rs1418514	T	0.0692635
rs12350098	A	0.0156116
rs1418510	G	0.0346986
rs12555205	A	0.0148408
rs10984020	A	0.00837666
rs4401938	T	0.0423643
rs10818151	C	-0.0147047
rs10818152	T	-0.00254268
rs7470806	G	-0.039774
rs7022505	T	0.00997536
rs10984054	C	-0.032992
rs7029465	G	0.0220131
rs10984077	A	0.0130666
rs10818176	T	0.0123419
rs7848936	A	0.0153717
rs11792957	T	-0.0453959
rs16907415	A	-0.0330148
rs13285333	A	-0.0233902
rs10984202	A	-0.0124689
rs10760014	A	-0.0176617
rs13286159	A	0.0265158
rs1576836	G	0.0402465
rs10118663	G	0.015012
rs10984485	C	0.0145505
rs10984489	C	0.0277208
rs1324620	A	0.0145931
rs10435884	T	-0.0229402
rs10984496	T	0.0490225
rs16908297	A	0.0607825
rs16908302	T	0.0359142
rs17635586	T	-0.0248268
rs17635778	T	-0.0218468
rs17635892	C	-0.0113992
rs17573792	C	-0.00895602
rs10984520	T	-0.00273616
rs17636048	A	-0.0121559
rs1009470	G	-0.015297
rs1331610	T	-0.0175862
rs1331612	G	-0.0256262
rs4837656	C	-0.0303641
rs12344392	A	-0.0386856
rs7026551	C	0.0221891
rs1035029	A	0.0114521
rs4837805	A	0.00731792
rs10818495	C	0.00187767
rs7040319	A	0.00885147
rs10760135	C	0.0104061
rs2300932	C	-8.89352e-05
rs2241004	T	0.00997926
rs4837820	A	0.00576956
rs10739593	G	0.00487076
rs10760165	T	0.00614603
rs2239696	C	0.00185177
rs10818524	C	0.00233829
rs10739594	C	0.00263533
rs10760167	G	0.0106982
rs878691	T	0.0100697
rs3827678	T	0.0122183
rs913767	C	0.0133545
rs1078305	G	0.0255198
rs4837832	A	0.0122315
rs10760169	T	0.00814699
rs767769	A	0.00915609
rs12554081	A	-0.011395
rs17086	G	-0.00602256
rs16910566	A	-0.00654783
rs2572854	A	-0.00550573
rs4837843	A	0.0192066
rs2196311	A	0.0585331
rs2043520	G	0.0128222
rs306777	C	0.0199575
rs3860151	G	0.00278109
rs12551307	T	-0.0121515
rs3816094	T	0.0112103
rs2289068	G	0.0395011
rs769012	A	0.0125611
rs4837862	A	0.0122554
rs10985274	T	0.00264601
rs2777319	C	-0.039483
rs10513383	T	0.0526287
rs10985431	T	0.0572431
rs4518734	A	0.00428216
rs7869913	T	0.00443211
rs7018493	A	0.00295383
rs7019095	T	1.39923e-05
rs4836873	T	0.00307471
rs13292569	G	0.0035073
rs10985483	T	0.012071
rs13289318	G	0.0116603
rs10121627	T	0.00762606
rs10125937	T	0.00134518
rs10818618	C	0.0211893
rs17263303	C	0.012242
rs7045782	C	0.0220362
rs10513389	A	0.0112095
rs7047145	T	0.0115729
rs10818623	C	0.0147091
rs1330338	G	0.0145224
rs12003548	G	0.0188117
rs2416852	C	0.0159624
rs7860331	C	0.0225354
rs12551572	G	0.0117974
rs10985529	T	0.0145009
rs12377110	T	0.00874231
rs13287142	G	0.0128397
rs3818638	C	-0.0426322
rs7037705	C	-0.0467133
rs4147657	T	-0.0500275
rs1105993	G	0.0089514
rs7859776	T	0.0257882
rs1571586	G	0.0170287
rs2416858	C	0.0244458
rs237623	A	0.0679986
rs7027867	T	0.0496356
rs10818768	G	-0.0197133
rs10513428	T	0.0411482
rs16926775	A	0.0205108
rs10986093	C	0.00649937
rs7868740	G	0.0119508
rs10818865	G	0.006411
rs7850520	G	0.00262881
rs2768819	G	0.0120146
rs2670139	C	0.0178306
rs2536951	G	0.0217643
rs2479102	C	0.00816609
rs2109921	A	0.0198942
rs4838083	T	0.0117584
rs4838084	A	0.00768147
rs10986190	G	-0.013214
rs16927108	T	0.0193447
rs7858299	T	-0.0226051
rs7037796	G	-0.00707456
rs7860363	T	-0.0317622
rs7868364	T	-0.0114778
rs7868648	T	-0.0150066
rs7868748	A	-0.0218733
rs12552226	C	0.0248393
rs2111362	G	0.0222234
rs2417004	A	-0.0218391
rs917776	T	-0.0189633
rs7864732	G	0.0189363
rs11790388	G	-0.0270955
rs13298677	G	-0.0372436
rs2298038	T	-0.0372657
rs719703	C	0.0273551
rs10988310	T	0.0101975
rs10988311	G	0.0150124
rs7864177	T	0.0230996
rs7867597	T	0.0184716
rs10819494	C	0.0300356
rs539180	A	-0.0102256
rs2159640	T	0.00386643
rs12346450	A	-0.0133813
rs10988589	C	-0.0119863
rs6478943	G	0.011689
rs3824540	C	-0.0204256
rs12340541	G	-0.011132
rs10118013	G	-0.00606875
rs10115235	C	-0.0104911
rs10988593	A	-0.0219071
rs4837464	T	-0.00864531
rs7851530	G	0.00815946
rs6478949	T	0.036451
rs11243463	G	0.00401163
rs12003377	G	0.0185074
rs11243469	C	0.01578
rs11243480	T	0.00862326
rs1952422	G	-0.0228635
rs7020704	C	-0.0154234
rs17553325	G	0.0291261
rs12683159	A	-0.0132743
rs2987409	G	-0.0101959
rs1887778	G	-0.0124707
rs11243562	T	-0.0136347
rs9411419	T	0.0143894
rs7858995	A	-0.00746735
rs7047055	C	0.0168221
rs4128957	G	-0.0446268
rs6597539	C	-0.0248424
rs7032759	C	-0.0264829
rs7872903	C	-0.0395289
rs10776893	A	0.0265424
rs10858298	A	-0.0358269
rs10858300	T	0.0193774
rs13297471	G	0.01801
rs11103600	T	0.015727
rs10858143	A	0.0222499
rs10858250	G	-0.0247635
rs11103390	C	-0.0388203

### Sheet: Table S5
Supplemental Table S5. Single nucleotide polymorphisms and their weights used for construction of the genetic score for seizure freedom after lamotrigine intake (from Wolking et al. Pharmacogenomics 2021)
RSID	Effect Allele	Weight
rs9971028	T	0.0161791
rs10752019	T	0.02142
rs11250242	A	0.0342994
rs7093915	T	0.0182898
rs12247818	A	0.0353257
rs7080500	A	0.0305281
rs4353199	G	-0.0295566
rs12768776	T	0.00758747
rs7067990	C	0.0505166
rs10903594	T	-0.0355473
rs2039566	C	-0.0289538
rs12413921	T	-0.009096
rs1414126	G	-0.00363517
rs7923586	A	-0.00691412
rs10751824	A	-0.00394968
rs10794806	A	-0.00678282
rs12765700	T	0.0839428
rs12762467	A	0.0601108
rs7912903	T	0.0874775
rs6560783	G	-0.0454386
rs1335314	T	-0.0373742
rs7915592	T	-0.0045406
rs10794818	G	-0.00597279
rs10903618	C	-0.0064663
rs10751831	T	-0.00842684
rs4880547	T	-0.00168913
rs1414129	T	-0.00506629
rs10794825	G	-0.00788924
rs6560784	A	-0.00696339
rs6560785	C	-0.0149737
rs12355620	A	0.041396
rs4880548	A	-0.00508928
rs6560789	C	-0.0107131
rs7921627	C	-0.00441999
rs10430746	T	-0.00484947
rs10430747	A	-0.000535785
rs4880956	T	-0.00530623
rs1335310	G	-0.0153285
rs870040	C	-0.0181036
rs11251070	G	-0.0110786
rs1412914	T	0.0123281
rs1999531	A	-0.0168031
rs10751852	G	-0.00695478
rs10794864	C	-0.0186234
rs10794865	C	-0.0117474
rs10903683	C	-0.022584
rs10903684	T	-0.00960878
rs6560802	A	0.0407715
rs11251161	A	0.0309869
rs12049737	A	-0.0229159
rs2279208	A	0.0228276
rs7076536	C	-0.0214042
rs7901715	C	-0.0206235
rs7901658	T	-0.0216552
rs7902434	G	-0.0142891
rs10751942	G	0.00473392
rs7905538	C	0.0106373
rs7902252	G	0.0084657
rs4881226	A	0.00754074
rs11252148	A	0.00689331
rs6601773	G	0.00868094
rs10904120	A	0.00322844
rs11599077	C	-0.0136612
rs10904134	A	0.0323497
rs4364955	C	0.0115636
rs1679414	A	-0.0485897
rs11252660	C	-0.0249863
rs1498273	C	-0.0311171
rs1498272	A	-0.0168757
rs2961601	T	0.0413209
rs2924287	C	0.0242481
rs3100195	G	0.0326296
rs4559587	A	0.0443211
rs7081234	C	-0.0211295
rs7919883	C	0.0449086
rs7073773	A	0.0435085
rs1571026	G	-0.0239429
rs8463	G	-0.0260681
rs641736	T	0.0269709
rs4750195	C	0.0210293
rs12780002	A	-0.0276223
rs4750200	G	0.0172462
rs10795949	C	0.0260663
rs7894025	A	0.0258665
rs7910400	T	0.00486132
rs11257712	T	-0.00843166
rs4747976	G	0.0140962
rs4750351	T	-0.0354587
rs7092724	T	0.0228378
rs10906402	C	-0.0283014
rs6602745	T	0.0291503
rs11253853	T	-0.0213958
rs11253857	G	-0.0177087
rs11253886	A	-0.0178252
rs2026628	G	0.0362306
rs17140077	C	-0.00916631
rs7895632	A	-0.0237432
rs1470257	G	-0.0307095
rs570825	C	-0.0229017
rs10508317	A	-0.0307725
rs10159927	A	-0.0212418
rs7910216	T	-0.0212746
rs7093997	T	0.0289687
rs12262933	T	-0.0954285
rs2398242	C	0.0189107
rs2398244	G	0.0160218
rs7896493	A	-0.0602135
rs2025467	A	0.0293826
rs10795843	T	0.000529776
rs1291873	T	-0.00347079
rs7902713	G	0.0044697
rs1291880	C	0.00738837
rs1291882	A	0.00592233
rs12359274	C	0.0052589
rs1291885	G	0.00393772
rs1291831	G	0.0110382
rs1291832	G	0.00230043
rs1291836	G	0.00998652
rs6602475	T	0.0201005
rs1291845	T	0.00829013
rs1291848	G	0.00316012
rs2477020	C	0.00963766
rs1291849	G	0.00514154
rs1291851	T	0.00394324
rs10795844	G	0.0380445
rs1291854	C	0.0268272
rs1291863	T	0.00415206
rs1888185	G	0.00498144
rs11256965	T	0.00869577
rs7920465	T	0.0034156
rs2762541	A	0.00992841
rs2773495	C	0.00105211
rs11256967	G	0.00792149
rs6602476	A	0.0082485
rs2773487	C	0.0224177
rs1291801	G	0.0180981
rs1291802	G	0.00487668
rs1291803	T	0.00503887
rs10490956	G	0.00244047
rs1291816	C	0.00478265
rs7907550	A	0.00218831
rs1291818	C	-0.00165422
rs1291822	A	0.00667764
rs12774218	A	0.0110542
rs7073060	C	0.0121633
rs1750734	G	0.0111035
rs17375715	G	0.0070871
rs7894817	A	0.0410628
rs1998637	G	0.0617599
rs11257426	G	0.0221018
rs10430780	G	0.0165534
rs4620613	C	0.0139902
rs11257436	A	-0.0274272
rs11257438	T	0.0299844
rs4750146	G	0.0272226
rs4747956	G	0.0112522
rs7086517	G	0.00504438
rs11257490	A	0.0152089
rs4750154	A	0.0199541
rs1300033	C	0.028547
rs7081227	A	-0.0177102
rs7086420	A	-0.0122244
rs2062984	A	-0.0175957
rs2062987	A	-0.0121195
rs1701470	T	0.00797038
rs4747964	T	0.0190181
rs11257556	A	-0.00814457
rs10466280	T	0.0112768
rs9633765	C	0.0109314
rs10906152	C	0.0657722
rs2768451	T	0.0601829
rs2768447	C	0.0208266
rs11257857	T	0.0112641
rs10458820	C	0.0148171
rs6602593	C	0.0161864
rs10458822	G	0.00877908
rs11257872	T	0.0137126
rs11257877	G	0.00633951
rs7074055	G	0.0276031
rs10508451	C	-0.0595096
rs12766004	T	0.0189141
rs7079869	G	0.0210322
rs7085304	T	-0.0317407
rs7913419	A	0.0249462
rs2077150	C	0.0208343
rs3750882	T	0.0221856
rs3829930	C	0.0148855
rs12218353	G	-0.0223257
rs2610815	T	-0.0390885
rs2610814	T	-0.0250701
rs17632029	T	0.0167128
rs1406469	A	-0.0250745
rs7079799	C	-0.0147235
rs3101357	T	-0.0416376
rs1359731	T	-0.0152333
rs898715	C	-0.0162491
rs898717	C	-0.0248043
rs9787650	T	0.0171234
rs7908576	A	0.0153883
rs10508473	T	0.0227755
rs4750496	G	0.0134321
rs1218385	T	0.038298
rs1717516	C	-0.0209843
rs17337006	C	0.0198277
rs11259022	A	0.0243851
rs10906663	T	-0.0184773
rs7905868	C	-0.0229391
rs12249942	C	-0.0187579
rs4750522	A	0.020655
rs7907299	C	-0.0235157
rs7911059	T	-0.0372979
rs7341999	A	0.0332604
rs2688858	T	0.0203798
rs7083529	T	-0.0195407
rs12774367	A	0.0156388
rs10737098	C	0.0585887
rs11599813	G	0.0191833
rs11597485	T	0.0344392
rs10796292	G	-0.0173743
rs10508486	A	-0.0168433
rs4748176	C	-0.0208159
rs7077361	C	-0.034485
rs1376686	A	-0.0277261
rs4750671	T	-0.0267861
rs7920912	T	0.00859511
rs4748232	C	0.015234
rs868643	C	0.0145908
rs1416696	C	0.0124505
rs11592119	T	0.0162819
rs12773486	G	-0.0309392
rs4748263	G	0.0165507
rs17309402	G	0.0114025
rs10904696	G	0.027684
rs7081010	G	0.0471023
rs17138721	C	0.0263295
rs3864821	G	0.0265541
rs2603804	C	0.0476689
rs780811	T	-0.0228386
rs11254325	G	0.0268067
rs7904146	A	0.0490926
rs10752073	C	-0.0255641
rs2357283	C	-0.0192267
rs12774136	G	-0.0105063
rs7088365	C	-0.0224305
rs16916916	T	0.0153857
rs41494451	T	0.0305321
rs7914927	T	0.036972
rs16916984	A	0.0521789
rs7901394	C	0.036699
rs7072759	G	-0.0395298
rs997264	A	0.0108684
rs11593522	C	0.0165199
rs10828679	A	0.00903868
rs1575836	T	0.0122015
rs10741058	C	0.0128542
rs10764483	G	0.0138674
rs7077248	C	0.0132974
rs10741061	G	0.00557147
rs7923938	C	0.000102642
rs7893279	G	-0.00169386
rs12416030	C	-0.00327533
rs7898513	C	-0.00590815
rs10508563	A	-0.00604253
rs4314963	T	-0.00922577
rs12779641	G	-0.0104182
rs2228645	T	-0.00607528
rs4748488	A	0.0106355
rs6482533	T	0.0067523
rs12766314	A	-0.00873969
rs4445544	A	-0.00708447
rs12784986	C	-0.00764666
rs4468242	A	-0.00670939
rs12762481	G	-0.0218683
rs12768464	C	-0.0130964
rs7897159	T	-0.0195009
rs2130531	A	-0.00238835
rs11015435	G	-0.0195867
rs7072963	C	-0.00175347
rs7096923	A	-0.00931366
rs4310518	G	-0.0155074
rs11540309	G	-0.0180267
rs1538461	G	-0.00862348
rs1416462	G	-0.00581316
rs10763749	G	-0.00665132
rs7085616	T	-0.00759154
rs6481642	T	-0.00247191
rs7079871	A	-0.00260811
rs10826742	T	-0.00546343
rs17714994	A	-0.00328402
rs17642351	A	-0.00843879
rs1890507	G	-0.00695536
rs11007843	G	-0.0055537
rs10740814	T	-0.00981538
rs16918056	A	-0.011972
rs10508572	A	-0.0258957
rs1339057	G	-0.00950806
rs7917625	G	-0.00729947
rs11008055	C	-0.0111327
rs7100348	C	-0.00317863
rs7091246	G	-0.00389632
rs2185201	T	-0.00259639
rs10508573	G	-0.0232764
rs10740828	C	-0.00179849
rs7079204	G	-0.00386022
rs2358277	T	-0.0298182
rs11008423	T	-0.0421813
rs16918242	C	-0.0182176
rs6481791	C	0.0159251
rs2358352	T	0.0235741
rs2358354	A	0.0161691
rs2358356	C	0.0146523
rs2782327	C	0.0123159
rs2484093	G	0.0245731
rs2481940	G	0.0533476
rs1326242	A	0.015629
rs11011648	A	0.020137
rs11011649	C	0.0116906
rs4747386	G	0.0127862
rs752319	A	0.0219355
rs1475360	A	0.0186383
rs10764175	G	0.0129912
rs17685390	T	0.0140934
rs7075937	C	-0.0296999
rs716829	T	0.0144939
rs7075311	C	-0.00780815
rs6482086	A	-0.0525804
rs11525253	C	0.0345956
rs10508626	T	0.0398804
rs12769394	A	0.0282025
rs7898772	A	0.0125863
rs11012217	T	0.00350121
rs7916534	T	0.00727746
rs4748682	G	0.0106659
rs11012237	T	0.00675148
rs1925542	C	0.00267578
rs7084463	G	0.00470811
rs10764260	A	0.0112107
rs6482136	A	0.00850321
rs1925543	A	0.0208254
rs7074040	A	0.010671
rs1925544	C	0.011469
rs6482138	T	-0.00325043
rs10828105	A	-0.00714941
rs1925547	G	-0.00401535
rs11012272	T	0.0225711
rs1925549	C	-0.00111719
rs1925550	C	-0.00916403
rs11012274	T	0.0272203
rs9645520	C	-0.00315765
rs9645521	A	-0.00552701
rs4748699	A	-0.00831893
rs10828110	C	-0.00187851
rs7095613	C	-0.0153231
rs6482146	C	-0.00792727
rs4748702	G	0.0147894
rs970758	G	-0.0122182
rs10828118	A	-0.00645568
rs1751916	A	0.0149537
rs655438	T	0.0219646
rs16921779	T	0.0331038
rs16921789	T	0.0317289
rs2068496	A	-0.023046
rs1417374	A	-0.0107701
rs10828349	C	-0.00869485
rs11013152	C	-0.0117399
rs10828350	G	-0.00841363
rs10828351	A	-0.0147324
rs10764350	T	-0.0126785
rs7070284	C	-0.0100571
rs7899968	A	-0.00504372
rs10764354	C	-0.0146378
rs1922124	G	-0.033071
rs7094847	G	-0.0194822
rs11815385	T	0.0143763
rs3858220	G	0.0466093
rs4558072	G	0.0274764
rs7910279	C	0.034684
rs1411896	G	0.0299381
rs16924788	G	0.0164623
rs16924795	A	0.0322213
rs2150651	C	-0.0120251
rs10508680	G	-0.0121579
rs1411897	T	-0.0132348
rs11595468	A	-0.0143261
rs11014129	A	-0.00527458
rs11014137	T	-0.0160685
rs2297330	A	-0.0137527
rs10828736	T	-0.0362746
rs10508687	C	-0.0270222
rs12242409	G	-0.016687
rs11014374	C	-0.051792
rs7901590	A	-0.030513
rs10508683	G	-0.0241367
rs16925368	C	-0.0211276
rs17616467	G	-0.0371068
rs545905	C	0.0275385
rs2795044	T	0.0255274
rs1928364	A	-0.0156871
rs2987837	G	-0.00676257
rs3005188	A	-0.0172574
rs10828810	T	0.0170118
rs7923691	A	-0.00944939
rs1339817	T	-0.00875101
rs3824699	G	-0.0142481
rs7084614	C	-0.00949367
rs4749097	G	-0.0167023
rs17667121	T	-0.0201405
rs2150161	C	-0.0283185
rs10828978	C	0.0225823
rs10828979	C	0.00928247
rs17668263	A	0.0362411
rs2184566	A	0.0204338
rs4749118	C	0.00336368
rs11015070	A	0.0132026
rs11015073	A	0.0166006
rs11015149	A	-0.0312841
rs11015150	G	-0.0282989
rs10829053	A	-0.0205218
rs11015236	G	-0.0320859
rs1998633	T	-0.0149167
rs11015278	T	-0.0169439
rs12221372	G	-0.0272957
rs2505971	A	0.121483
rs11015403	A	-0.0125409
rs11015404	A	-0.0117115
rs12776025	G	-0.0071943
rs11015418	C	-0.00925615
rs12356296	T	-0.0052461
rs11015427	T	-0.0121552
rs10829147	G	-0.00745646
rs9703520	G	-0.00743091
rs4306204	C	-0.0122911
rs2211443	A	-0.00696767
rs11015796	G	-0.0329417
rs1979720	A	-0.0138571
rs11015896	C	-0.019499
rs7069985	G	-0.0231091
rs17751027	T	0.0323249
rs4749274	A	-0.0167575
rs11006764	A	-0.0108487
rs7897553	T	-0.00823858
rs2297646	T	-0.00315115
rs11006778	G	-0.0103798
rs7893462	G	-0.00965202
rs1970631	A	-0.00547599
rs7074562	C	-0.0123164
rs2368268	C	-0.00832199
rs7896951	G	-0.00989556
rs11596400	G	-0.00863365
rs11596934	G	-0.0135682
rs7089040	A	-0.00618377
rs2252206	G	-0.0484547
rs7920803	T	0.0173569
rs10508732	A	0.0326632
rs12412248	G	0.0283829
rs7074621	T	0.0184674
rs7068246	A	0.0266475
rs12251587	C	0.0145409
rs4568902	G	0.0198023
rs7088552	C	0.0204956
rs786691	C	-0.0327049
rs2607540	G	-0.0221185
rs1248993	G	-0.0371417
rs1249003	G	-0.0277716
rs11007241	A	0.0283448
rs10826541	G	0.0272277
rs7895806	T	-0.0186908
rs1556708	T	-0.0464141
rs788063	G	0.0431489
rs1248416	G	0.0107836
rs788046	T	0.0221801
rs17392645	T	-0.0522399
rs16930020	C	-0.0943541
rs789920	T	0.0233213
rs1774936	A	0.0270315
rs789921	T	0.0315984
rs913290	G	0.0441608
rs11007742	A	-0.0385594
rs10763759	A	-0.0186792
rs6481643	C	-0.0137301
rs4534476	T	-0.0226728
rs2989412	A	-0.0212744
rs17294753	C	0.022185
rs1929254	T	-0.0237111
rs12357592	G	-0.0335048
rs3119568	T	0.0211346
rs11007799	G	-0.0266093
rs7071698	G	0.03138
rs8181298	G	0.0193635
rs1065652	A	0.0591791
rs7067941	C	0.0441433
rs2292194	C	0.0490712
rs7090979	G	-0.0523815
rs1395465	G	-0.0107127
rs4747713	A	-0.0345154
rs4749619	G	-0.0132436
rs7090992	A	-0.00591006
rs4747738	T	-0.00518802
rs4749632	A	-0.00748489
rs10763843	G	-0.00702651
rs7916090	T	-0.00748498
rs6481723	C	-0.0137247
rs6481724	C	-0.00891854
rs10763849	G	-0.00898308
rs4749635	G	-0.00598643
rs16932182	A	-0.0450447
rs7088749	G	-0.0410182
rs7080444	T	0.0234875
rs2990984	T	-0.0144425
rs2990986	A	-0.0115292
rs7089887	A	-0.00694323
rs11009132	G	-0.0193745
rs10763902	C	-0.0155687
rs6481829	T	0.0565005
rs2224319	G	0.007631
rs2383984	A	0.00870559
rs2506150	A	0.00638662
rs734186	A	0.01139
rs1139169	G	0.00591398
rs11009283	C	0.00466136
rs11009284	C	0.00692389
rs1555321	A	0.0067059
rs1555320	T	0.00666614
rs16934171	T	0.0113751
rs10827211	A	0.00589022
rs2474714	G	0.00644816
rs10827214	A	0.00447129
rs2269101	T	0.00506113
rs2269100	G	0.00135935
rs1411923	A	0.00476372
rs1360456	T	0.000676314
rs10827215	A	0.00473921
rs4934836	A	0.00363421
rs10827217	T	0.00209279
rs1331317	G	0.00704128
rs11009313	A	0.00976827
rs2269093	G	0.0117154
rs2269091	T	0.0163126
rs2269088	G	0.00796755
rs11009437	T	-0.0136377
rs12771033	G	-0.0239108
rs2786555	G	-0.014791
rs2799455	T	-0.0280167
rs10740893	C	0.0127921
rs10218857	T	0.0161887
rs7091786	A	0.021345
rs4339985	T	0.0151042
rs17500653	G	0.042895
rs10827597	T	0.0299527
rs994980	T	0.0284472
rs4934833	A	-0.0146913
rs11010892	C	-0.0185335
rs12770384	T	-0.0174557
rs10827730	A	-0.018555
rs947696	T	-0.0288075
rs3123713	A	0.0332933
rs984001	T	-0.0412619
rs6593381	G	-0.0124588
rs11238807	T	-0.0113206
rs10899964	G	-0.0172494
rs4948822	G	-0.0186253
rs11238886	C	-0.0221176
rs11238887	A	-0.0248734
rs4948944	C	-0.0780965
rs6602883	C	-0.0148623
rs7088096	T	-0.0158957
rs4611147	G	-0.0185709
rs7086053	C	-0.0182433
rs7903300	A	-0.0148176
rs12414155	C	0.0221524
rs11101363	G	-0.0204848
rs11594078	A	-0.0231319
rs935291	T	0.0157022
rs7075804	C	0.0112207
rs1075811	C	0.0210521
rs17782114	T	0.0663045
rs10735227	T	0.0132315
rs867687	G	0.0427743
rs11101224	A	-0.0272004
rs7910114	A	-0.0255247
rs1258173	G	-0.0157856
rs7091448	T	-0.0163158
rs983814	C	-0.0388442
rs11813798	A	-0.0200916
rs11815954	G	-0.0190542
rs12255028	A	-0.0295103
rs17785945	A	-0.0100219
rs1203410	A	0.00955373
rs1203386	C	0.00537663
rs1203382	A	0.013173
rs3011773	G	0.00654658
rs2983357	A	0.0196887
rs12358162	A	-0.0189921
rs2983360	A	0.011416
rs3011790	T	0.00744522
rs11006119	T	-0.0229139
rs3920545	C	0.00801679
rs2983364	A	-0.00881424
rs3011710	T	0.023473
rs7075104	T	0.00860596
rs4935738	A	-0.00627853
rs10822081	C	0.0214146
rs10822114	A	0.0230901
rs10822131	T	0.0187308
rs10996323	G	0.00693608
rs10996328	G	0.00496638
rs10996331	A	0.0109349
rs16915897	C	0.0102565
rs10996377	A	0.0175845
rs10996389	A	0.0252573
rs12247775	T	0.0184054
rs10490973	T	0.0170264
rs12262817	C	0.0233063
rs12240684	A	0.0165507
rs11594220	A	0.00675931
rs1915678	A	0.0286587
rs12264442	A	0.0231396
rs2339710	T	0.0201798
rs10490971	T	0.0211152
rs12251902	T	0.0137899
rs2043556	C	-0.0215171
rs293300	T	-0.0105399
rs1444400	A	-0.0145904
rs1444401	C	-0.0218252
rs10997716	G	-0.0215675
rs10762173	G	-0.030037
rs6480276	A	-0.0366143
rs10762182	T	-0.0105449
rs7100765	C	-0.0351971
rs1922139	A	-0.0254036
rs4400745	C	-0.0189368
rs4568954	G	-0.021772
rs10999270	G	-0.0312798
rs6480546	T	-0.0230314
rs10762473	G	-0.0229485
rs1903997	A	0.0107272
rs11000693	T	0.013178
rs10824017	A	0.00666403
rs1904031	G	0.00738901
rs10824019	C	0.00371718
rs11000713	G	0.0103634
rs10824022	A	0.00820396
rs7477839	A	-0.0221187
rs11000794	C	-0.0218689
rs721854	G	0.00370601
rs11594206	A	-0.00688282
rs2169679	T	-0.00737667
rs9651311	G	0.00424548
rs10466032	A	-0.0117988
rs4935031	T	0.00248463
rs7912141	A	-0.0172323
rs7898110	C	-0.010629
rs12269042	C	-0.0125421
rs11000908	C	0.008862
rs1194671	T	-0.0146763
rs1194670	C	-0.0187103
rs1194668	A	-0.012727
rs12769610	G	-0.110858
rs1917172	A	0.017221
rs11003362	T	0.0182661
rs7071566	A	0.0191825
rs7093161	A	0.0160565
rs10824883	A	0.022181
rs10218945	C	0.0148045
rs2384310	G	-0.0353706
rs1954342	C	0.0104802
rs11003872	T	0.0168001
rs7089209	A	0.0131635
rs1900416	A	0.0163504
rs11003876	C	0.0160859
rs4310525	G	0.00916396
rs1900418	G	0.0162999
rs1900455	G	0.00984177
rs11003889	C	0.00601417
rs1219786	T	-0.0250057
rs9787725	A	0.0279381
rs16906408	C	-0.0354536
rs12412639	C	0.057522
rs10740597	C	0.0127795
rs1855901	A	0.0157119
rs7071691	T	-0.0184746
rs12571150	T	-0.0197643
rs16906543	C	-0.0453551
rs10825471	G	-0.0186412
rs11004796	A	-0.0337815
rs11005062	T	-0.00645173
rs7086413	G	0.0382859
rs11005073	C	-0.00675979
rs4935614	T	0.0411121
rs12770927	G	-0.0106944
rs12774407	T	-0.0108624
rs11005085	T	-0.0141349
rs12413958	C	0.0614224
rs12359659	G	0.0303481
rs10733978	A	0.00798283
rs9416634	C	0.0155421
rs7478060	C	0.0132824
rs6481369	C	0.0304216
rs6481370	A	0.0125055
rs2537664	T	0.00954255
rs2658641	A	0.0184884
rs2393400	G	0.00157966
rs1930455	G	0.00848507
rs1930456	G	0.00882147
rs16911518	A	-0.0200066
rs10826137	G	0.00987977
rs12772847	A	0.0108379
rs12245596	T	0.0155112
rs1930494	C	-0.0510055
rs10826158	C	-0.0131419
rs3125452	A	-0.0330559
rs11006576	A	-0.015114
rs10509107	C	-0.00595247
rs11006585	G	-0.0116912
rs1909638	C	-0.0153034
rs10826322	T	-0.016966
rs11598299	A	-0.0175664
rs12415404	C	-0.0416698
rs11815662	T	-0.0359567
rs4948235	C	0.10517
rs11006635	G	-0.0238334
rs1184089	G	-0.00768223
rs1171826	A	-0.0103684
rs6479670	T	-0.0139843
rs7073136	C	-0.00869837
rs6479673	T	-0.012216
rs6479675	T	-0.00448475
rs3851249	G	-0.0181587
rs16914411	T	-0.016838
rs16914427	G	-0.0141502
rs16914432	A	-0.0165719
rs12776262	G	0.0155498
rs16914450	T	-0.0186528
rs10994094	A	-0.0107535
rs10821644	C	0.0329605
rs7072410	T	-0.0177914
rs2279421	G	-0.0208997
rs11596260	T	0.0227324
rs10994198	A	-0.0162453
rs3793859	T	0.0206684
rs10740011	T	-0.0155665
rs10821699	A	-0.0136894
rs1837947	G	-0.0129062
rs10994431	G	-0.0120144
rs10821805	A	-0.0116486
rs10761532	T	-0.0175325
rs1561852	C	-0.0137397
rs10821822	T	-0.0117615
rs1837949	C	-0.0129124
rs10994476	C	-0.00743568
rs975262	A	-0.0140205
rs1904418	G	-0.00305741
rs1904405	A	-0.0172519
rs753931	T	-0.00959325
rs10994494	A	0.0278486
rs10994544	C	0.0379249
rs4948267	T	0.0223905
rs4445584	G	0.0193281
rs12411660	A	0.0261165
rs1915439	T	0.0147525
rs10994785	T	0.0404458
rs2606086	A	-0.0150985
rs2606087	C	-0.0108581
rs4948462	T	0.0267427
rs4948465	G	0.0301028
rs4948466	T	0.0266629
rs16916326	G	-0.00205747
rs2814020	C	-0.00430927
rs1869928	G	-0.00546989
rs2034855	A	-0.0144317
rs7087202	G	-0.00981195
rs7075118	C	-0.0102729
rs7085297	T	-0.0137028
rs10761582	G	-0.00792895
rs7095643	G	-0.0248599
rs10994863	G	0.0112231
rs10994864	A	-0.030169
rs10994867	G	-0.0171482
rs7089840	A	-0.00970445
rs4547048	C	-0.014277
rs2393833	T	-0.0215502
rs2393832	C	-0.0204653
rs16916504	G	-0.0232881
rs12246717	G	-0.0212339
rs7904285	T	-0.00910524
rs7908223	G	-0.0178921
rs10994887	G	0.0160737
rs7896631	A	-0.0162726
rs12573444	A	-0.00863396
rs10821916	C	0.00721095
rs10994906	C	0.00951815
rs10994909	G	-0.000941916
rs10761593	T	0.00113957
rs2588962	A	0.0136269
rs2588966	T	0.0119653
rs1373522	T	0.01089
rs2675596	C	0.035391
rs4948486	A	-0.0153838
rs6479776	G	-0.0189456
rs7093142	A	-0.0927293
rs7087125	T	0.0228652
rs7913907	G	-0.0444485
rs17221319	A	-0.0110456
rs10761636	C	0.0233609
rs753518	A	0.034325
rs224126	A	0.0282009
rs224035	G	0.0151225
rs224039	A	0.0271046
rs224087	A	0.0270205
rs10995307	C	-0.0333713
rs1509966	A	-0.0163027
rs1848797	G	-0.0227765
rs7074164	G	0.0247253
rs1509963	T	0.0347211
rs10822064	A	-0.0138731
rs1842189	G	0.0199422
rs16918876	T	-0.0435916
rs3858129	A	0.0286265
rs1915637	A	0.0235896
rs2177022	G	0.0183778
rs4746471	T	0.02937
rs17205562	C	0.0302431
rs12764106	A	0.0200144
rs10822576	T	0.0186666
rs7085632	G	0.0532022
rs7086079	G	0.0280702
rs7072338	T	0.0447436
rs10996746	G	-0.0413112
rs7477958	C	-0.0368461
rs1670159	C	-0.0106883
rs2660042	C	0.0271346
rs1911355	C	0.0250779
rs4421651	A	0.00802069
rs11591563	G	0.00704223
rs7918698	T	0.0214593
rs4746639	C	0.0100024
rs12355064	C	0.0333555
rs12355415	G	0.0153157
rs7099285	C	-0.0135385
rs7099541	T	-0.00986824
rs7083846	C	-0.00730954
rs9415868	G	-0.0438133
rs1344088	A	-0.0113022
rs6480233	A	-0.0238838
rs6480234	C	-0.0121699
rs7904145	C	-0.016907
rs1880046	T	-0.0158389
rs7072319	C	-0.0124406
rs12775867	T	-0.00921449
rs1916382	A	-0.0244041
rs7908463	C	-0.0084287
rs7082306	A	0.113703
rs2140372	C	-0.0172213
rs1925614	C	-0.0086143
rs10997481	C	-0.0156213
rs1925622	A	-0.0188467
rs1925623	C	-0.0123762
rs2394323	T	-0.00906051
rs10822982	A	-0.00596927
rs10823085	G	-0.00623683
rs932656	G	-0.00860494
rs6480294	G	-0.00499345
rs7914077	A	-0.00391427
rs12772726	A	-0.0068646
rs17706300	G	0.00776958
rs1885473	A	-0.0102632
rs10823087	G	-0.00829622
rs4746711	G	-0.0107888
rs10762178	C	-0.0221635
rs5000184	C	-0.00514839
rs7893852	T	-0.000839863
rs1969735	C	-0.00599085
rs2208691	G	-0.00442062
rs12221035	A	-0.0461886
rs10762224	T	-0.0288644
rs2224665	T	0.0280319
rs7905556	A	-0.0196726
rs12266239	G	-0.0377475
rs12263044	A	-0.0249987
rs10509308	C	-0.0178555
rs12261791	G	-0.0354815
rs10998504	C	-0.0181164
rs3898314	G	-0.0551932
rs10998511	T	-0.0181436
rs5030899	G	-0.040332
rs7908750	T	-0.0262257
rs12412103	G	-0.0124183
rs2263813	T	0.0120236
rs2487703	A	-0.021287
rs2245679	A	-0.0245058
rs2185654	A	0.0070107
rs2243632	A	-0.0196059
rs2256982	C	0.00909034
rs10823277	C	-0.0197244
rs2805915	G	-0.0130894
rs4746819	T	-0.0189451
rs10762261	C	-0.00938493
rs10823305	A	-0.0189864
rs4746820	G	-0.016897
rs10823306	C	-0.00784882
rs2135591	T	-0.010202
rs3781569	A	-0.00296106
rs12218465	C	-0.00729162
rs2174670	G	-0.0172528
rs10509312	T	-0.0359702
rs1227969	T	0.0196345
rs1052179	A	0.0201944
rs10509313	G	0.0374946
rs10998927	T	-0.0459983
rs12249608	G	-0.0220736
rs7893542	C	-0.0412066
rs11814843	C	-0.0346606
rs12259781	G	-0.0413807
rs6480424	C	-0.0265041
rs11598684	T	-0.021378
rs7101190	T	-0.0469113
rs4746999	C	-0.0594982
rs3812700	T	0.0317647
rs3829178	A	0.0439012
rs1075388	C	0.0367206
rs7077793	C	-0.0451208
rs10999287	T	0.0278293
rs4747019	A	0.012953
rs10509323	T	-0.038309
rs17527619	A	-0.0533226
rs12773662	C	0.0347357
rs826463	A	-0.0248236
rs12777075	G	0.017553
rs748343	G	-0.0138258
rs7096512	C	-0.0191601
rs9663577	C	-0.0169871
rs1466576	C	0.010504
rs827307	T	0.00305052
rs12769722	T	0.0111621
rs1416263	T	0.00804943
rs1466575	T	0.00840252
rs7083431	A	0.0159625
rs10823644	T	-0.0061489
rs1485997	G	0.00908892
rs1485996	A	0.013437
rs10999609	C	-0.0235594
rs868015	A	0.0170711
rs12763860	T	0.00975068
rs827271	C	-0.00681132
rs4746074	A	0.00656162
rs12358341	A	-0.0148256
rs1471824	C	0.0177658
rs7913530	T	0.0168858
rs1767180	C	0.0105778
rs1417207	G	0.0323444
rs4746089	G	0.0298715
rs7100821	G	0.0182619
rs11000202	G	-0.0119109
rs4300326	T	0.011669
rs4495815	T	0.0109642
rs7090153	C	-0.0044961
rs11000276	G	-0.00265306
rs7903091	C	-0.00353762
rs12777437	T	-0.00612086
rs10823918	T	-0.0036849
rs10762515	T	0.000513701
rs4623817	G	-0.00109736
rs12357282	G	-0.00640636
rs12762148	T	0.000567693
rs7094058	T	-0.00751789
rs7081900	C	-0.00402044
rs6480619	A	-0.00543308
rs7910744	C	-0.00177076
rs1029207	C	-0.0022877
rs10823921	A	-0.00491645
rs1034289	C	-0.00379511
rs7917682	C	-0.00489148
rs11000293	T	-0.00321106
rs12357181	G	-0.0041071
rs11812792	T	-0.00315726
rs11000295	A	-0.00180389
rs7069357	A	-0.00422331
rs7073943	G	0.00591592
rs7096539	C	0.00410397
rs7079323	T	0.000166932
rs7077547	A	-0.00192117
rs7095797	G	-0.000688696
rs11000301	A	-0.00408989
rs4456180	C	-0.00284124
rs3957143	G	-0.00114797
rs11000309	C	-0.00264916
rs7073061	A	0.00234813
rs2065814	A	6.6725e-05
rs4561121	T	0.000787995
rs915432	C	0.000712163
rs3998175	C	0.00169846
rs2152477	T	-0.000287608
rs7894048	T	-0.00241915
rs7912170	A	0.000240723
rs10823929	A	-0.00268271
rs11597525	C	0.000664861
rs12783031	G	0.000138632
rs7350413	C	0.000113645
rs7342140	C	-0.00206243
rs1414533	A	-0.00188699
rs11815614	C	0.00147875
rs7901986	T	0.000916405
rs11000340	G	-0.000582864
rs4601686	C	-0.00681769
rs915434	T	0.00283367
rs915435	C	-0.0005786
rs7077100	C	4.58313e-05
rs953806	C	-0.00439439
rs11815867	C	-0.00106133
rs7082882	T	-0.000295979
rs11812132	A	0.00135058
rs11000348	G	-0.0031254
rs12412815	T	-0.00557706
rs1034290	G	-0.00477338
rs7093530	C	-0.00753307
rs1414532	A	-0.00142137
rs7081876	C	0.00284282
rs6480631	G	-0.00669356
rs6415911	A	-0.00174807
rs12781837	C	-7.48924e-05
rs7909573	C	-0.00160688
rs7896365	G	-0.00751563
rs7894619	C	-3.57789e-05
rs10823936	T	-0.00568057
rs3009544	C	0.000793847
rs3009540	C	0.000678474
rs3009538	C	-0.00260692
rs3009535	A	-0.00285398
rs3009533	A	0.00166771
rs3000967	C	-0.00256252
rs3009529	C	0.00374772
rs3000972	T	-0.000636193
rs3009519	G	0.00191606
rs3009516	C	-0.00240333
rs3000983	A	-0.000992864
rs9415071	C	-0.00204905
rs4746121	G	-0.00303111
rs7920193	G	0.00137687
rs4268436	G	-0.00251477
rs3009561	A	0.00217355
rs2166335	T	-0.000268893
rs3009559	C	0.00189412
rs3009558	C	0.00366996
rs2921446	A	0.00144291
rs3009557	G	-0.00327157
rs9416029	G	-0.00375917
rs3009552	A	-0.0011799
rs3009551	A	-0.00151937
rs1123641	C	0.00174431
rs1900135	C	-0.00160179
rs2921448	G	0.00445364
rs2921449	A	-0.00538234
rs1010906	A	0.00467773
rs6480640	G	-0.00309556
rs7071796	C	0.00327648
rs2166334	A	-0.00162414
rs2395008	T	0.000304505
rs1900133	T	0.00230132
rs2395007	T	-0.00161036
rs7912424	G	-2.20698e-05
rs7897773	C	-0.00273565
rs7097134	A	-0.00164744
rs12146246	T	-5.52829e-05
rs4353194	A	0.00227931
rs10823942	A	0.000125065
rs11000420	C	0.00177208
rs7092031	T	-0.00241071
rs2166336	A	-0.00807492
rs7919738	A	-0.000987025
rs7923659	A	-0.00571096
rs3849961	G	-0.00105961
rs4085325	T	0.000468705
rs4085324	A	-0.00230895
rs7904238	A	-0.00191234
rs7093820	A	-0.00258319
rs7911632	T	0.000357701
rs12785228	T	0.000199669
rs6415912	G	-0.00119542
rs6480645	A	-0.00172677
rs7069276	G	-0.00305591
rs7081481	T	0.000632051
rs12360087	G	-0.0254929
rs10509350	A	-0.0133507
rs11001087	G	-0.0153653
rs10762635	T	-0.0175542
rs10740441	G	-0.0158935
rs7901055	A	-0.0183927
rs4237285	T	0.00901436
rs2164368	G	0.00911828
rs2894321	C	0.0104656
rs4348834	C	0.00864355
rs12256171	G	0.00753403
rs10824359	C	0.00489514
rs1898058	C	0.0101157
rs11001606	A	0.0102768
rs4746354	T	0.0096588
rs4746357	A	0.0054978
rs11001611	G	0.00970365
rs11001651	G	-0.00979094
rs11001655	G	-0.0139384
rs1898096	G	-0.00433916
rs10824378	A	-0.0141226
rs16932949	T	-0.00882117
rs4746371	T	-0.0111633
rs10458660	G	-0.0126307
rs4746372	A	-0.0197837
rs2894324	G	-0.0219286
rs999993	C	-0.0405623
rs717207	T	-0.0304677
rs520887	A	0.0127135
rs583507	A	0.016886
rs593572	A	0.0202649
rs4598621	C	0.0164879
rs755043	A	0.0103044
rs2670207	A	0.00934987
rs2670213	A	0.00852121
rs1000760	C	-0.0169535
rs12257604	C	-0.0177962
rs11002535	C	-0.0210796
rs10824606	A	-0.0309925
rs11002555	T	0.0213582
rs10824609	A	0.0175216
rs12784427	G	0.0422783
rs11002559	A	0.019847
rs7081974	T	0.0540855
rs17526405	T	-0.0197137
rs10740479	A	0.0219524
rs10762795	A	0.0476124
rs10824631	T	0.0415833
rs12781317	A	0.0436064
rs10443918	A	0.0135487
rs10740507	G	0.0158972
rs7910211	C	0.0215285
rs10762866	A	0.013079
rs11003011	A	0.0253094
rs12773500	T	0.0119409
rs10824763	A	0.0116695
rs10762867	A	0.0194818
rs10824765	A	0.00835433
rs7920426	C	0.0155881
rs731491	G	0.0110376
rs10160075	T	0.0064961
rs7911085	A	-0.0318536
rs2819872	A	-0.0267748
rs1953600	T	-0.0220234
rs751740	C	0.0126649
rs7091565	T	0.0112879
rs1870143	A	-0.0102954
rs1870144	G	-0.0165583
rs10887868	A	-0.0145522
rs7907770	G	0.0121387
rs3195899	C	-0.0187189
rs10887873	C	-0.0120635
rs10788622	T	-0.0151075
rs1870145	A	0.195086
rs17617970	T	0.0440632
rs2168721	G	-0.0194536
rs11202960	A	-0.0376769
rs1870146	T	0.0436677
rs10887903	A	-0.0255986
rs4933390	C	-0.0221586
rs17106495	G	0.0270211
rs11186149	C	0.029745
rs7897697	A	0.0343782
rs11186218	A	0.028018
rs7896067	T	0.0212848
rs1647210	C	0.0157263
rs11186863	A	0.0118262
rs12767592	A	0.00268562
rs12767041	G	0.011197
rs12356822	G	0.00697553
rs10444060	T	0.00900932
rs11187008	C	0.0254682
rs1559553	A	0.00944297
rs11187023	T	0.00438972
rs11187036	A	0.00921843
rs11187041	G	0.016056
rs12771203	A	0.023894
rs12098864	T	0.0260485
rs1876331	G	-0.0181881
rs10509419	T	-0.0154326
rs4933198	T	-0.0155701
rs10882295	T	0.00729491
rs12245456	T	0.00707717
rs7901052	A	0.00993766
rs4933622	A	0.00870083
rs17622815	C	-0.00932254
rs17622849	G	-0.0125726
rs2881070	C	0.0277593
rs9988765	C	0.0186225
rs7097169	G	-0.045279
rs264317	A	-0.0313074
rs11813825	C	-0.0148549
rs197775	T	-0.0184764
rs12414388	C	-0.0258381
rs11190089	C	-0.0196791
rs2092832	C	-0.00810679
rs982245	G	0.0102349
rs7094846	G	0.0201261
rs910583	A	0.0264539
rs2224111	G	0.0272467
rs4933814	G	0.0300245
rs12570292	A	0.01306
rs11594444	C	-0.0219828
rs6584594	G	-0.00768518
rs7072481	G	-0.0190306
rs1414753	A	-0.00868522
rs10509451	A	-0.0202813
rs11193353	G	-0.00854636
rs2225809	A	-0.00759498
rs10787026	C	-0.0153545
rs7921512	A	-0.0104373
rs7072313	G	-0.00945261
rs11195073	G	-0.0303907
rs12356244	A	-0.0231835
rs12413431	G	-0.0143009
rs2254621	T	0.00699951
rs2783412	C	0.0171149
rs513829	G	0.0117204
rs342393	A	0.00867892
rs2644212	T	0.0119019
rs1495862	T	0.00846095
rs17100775	T	-0.0176244
rs503555	T	0.022808
rs7099749	C	-0.0989149
rs193178	T	-0.0212411
rs1546157	T	-0.0390526
rs2132377	T	-0.0136354
rs2483299	A	-0.0151895
rs10509480	C	-0.0245233
rs10887186	T	-0.0283271
rs10887193	T	-0.0305832
rs7083372	T	-0.0282346
rs4623834	A	-0.0226086
rs10736313	C	0.0163082
rs10788303	G	0.0176426
rs10788336	A	-0.0246676
rs7904309	G	0.0118214
rs12414938	T	0.0315247
rs11200975	A	0.0242681
rs6585878	G	-0.022682
rs6585882	T	-0.0204765
rs11201272	A	0.0689036
rs4264108	C	0.0100087
rs4465320	G	0.0128524
rs6585907	A	0.0223981
rs11593225	T	0.0563433
rs7095665	A	0.0140773
rs10887498	A	0.00953429
rs12243608	G	0.0265289
rs17105866	A	-0.0172554
rs1917154	A	-0.0453399
rs11201804	A	-0.0222446
rs947594	C	-0.0209687
rs11818522	G	-0.0129036
rs17105907	C	-0.0157948
rs12783090	A	-0.0150242
rs17105914	C	-0.0200063
rs7069313	G	0.00418669
rs7906886	G	0.00386147
rs10887538	T	0.0172815
rs7090885	C	0.0327385
rs7094074	A	0.0180806
rs10788473	T	-0.00766015
rs11201860	T	-0.00934413
rs7100188	G	-0.0120483
rs2352465	C	-0.00932663
rs17318292	C	-0.0102618
rs11201865	T	-0.00659308
rs4300344	G	-0.0172515
rs7090075	T	-0.00943781
rs10788477	G	-0.00452756
rs10788478	A	-0.00784309
rs2003111	A	-0.0128187
rs4934146	A	-0.0112319
rs10887554	A	-0.00460062
rs2001697	C	-0.0109761
rs7923926	C	0.0289323
rs7082134	G	-0.0138696
rs11201896	G	0.0552113
rs11201912	C	0.0536962
rs12357176	G	0.0362533
rs2814315	C	0.0234246
rs7897313	G	0.0173507
rs2607830	C	0.00908131
rs17320881	G	0.00850904
rs2607840	C	0.0275578
rs2492740	G	-0.0382338
rs2673825	T	-0.0199627
rs2311740	A	0.0122995
rs10788580	T	0.0124579
rs531325	A	-0.0350134
rs868872	T	-0.0423554
rs536243	C	0.0123152
rs12776142	G	-0.0537887
rs12254856	A	0.0297599
rs4934433	A	0.0168879
rs983751	C	0.0303924
rs3758483	T	0.0283658
rs7920888	C	-0.00455404
rs1937334	G	-0.00350358
rs1937332	G	-0.00627898
rs10509563	G	-0.00875877
rs4934439	A	0.00810086
rs2841016	G	0.0131716
rs7092725	T	0.0081678
rs2801539	T	0.0186812
rs11202964	T	0.0919159
rs2494643	G	0.00969569
rs2801536	T	0.0116383
rs2245548	C	0.00475442
rs1937328	T	0.00743873
rs1937326	T	0.00377082
rs10887911	C	0.029055
rs11202989	T	0.0347295
rs4934449	C	0.0337278
rs2801522	G	0.0057137
rs9651494	T	0.00851875
rs2841011	T	0.00731666
rs2801542	A	0.00346373
rs1274044	T	-0.023517
rs17092874	C	0.0264342
rs2419666	T	-0.0155317
rs10509598	A	-0.0258419
rs12779831	C	-0.0310407
rs1274388	A	-0.00973625
rs1782700	A	-0.0115364
rs1782745	C	-0.00773726
rs1782741	A	-0.0173483
rs1274386	C	-0.0170378
rs7094359	C	-0.0186026
rs12246059	A	0.0498416
rs7913864	C	0.0112232
rs7913197	C	0.00819387
rs17525184	T	0.00470026
rs11186275	T	0.0116987
rs12256617	G	0.00958286
rs12265378	C	0.00629587
rs11186276	G	0.0040452
rs12259754	T	0.0161921
rs11186286	C	0.00546068
rs11817364	A	0.0150881
rs11812708	C	0.00706193
rs4933194	C	0.00196542
rs7900386	A	0.00460346
rs7903572	C	0.00772047
rs7912164	C	0.0106276
rs7072526	C	0.0111088
rs10881832	T	0.00443373
rs6583735	A	0.00637936
rs11596991	T	0.0316297
rs2118824	G	-0.0152004
rs747334	G	-0.0185633
rs17536636	G	-0.0257386
rs7082870	A	0.00898857
rs6583748	G	-0.010804
rs2290715	G	-0.0116215
rs17104639	T	-0.011373
rs3864855	A	0.0110413
rs4528226	T	0.0174602
rs7917568	C	0.0126613
rs11186608	T	0.0209546
rs4933659	A	0.0342888
rs7912830	G	-0.0216512
rs7089495	T	-0.0207206
rs7099761	G	0.0159453
rs7078243	C	0.0482216
rs980204	A	0.011004
rs7477130	T	0.0160715
rs1326329	C	0.0138434
rs860668	A	0.0232244
rs7081913	G	0.0311416
rs787694	C	-0.0191661
rs787697	T	-0.0148221
rs6583886	G	0.0191257
rs6583901	G	0.0186709
rs829107	C	0.0288335
rs1326224	T	0.0212687
rs7090399	A	0.00894337
rs17412233	A	0.0189904
rs10786144	T	-0.0209524
rs4917956	G	0.013003
rs6583919	C	0.0129829
rs2226170	C	0.0232433
rs10882412	C	0.0220916
rs11187830	T	-0.0286497
rs17109869	A	-0.016383
rs4918940	A	0.0251709
rs1172962	T	-0.0240431
rs10882726	T	-0.0346525
rs1902702	A	-0.0396325
rs10882736	G	-0.0270939
rs10748663	A	-0.0208045
rs10748664	C	-0.0158801
rs3789955	A	-0.0228542
rs17389665	C	-0.023529
rs2025453	C	0.025931
rs11188782	G	0.014415
rs10736110	T	0.0141411
rs10736111	C	0.0122865
rs4112273	T	-0.00822662
rs1334461	T	-0.0095938
rs987793	A	-0.00666798
rs1334465	A	-0.0050876
rs1413618	T	-0.00525086
rs928579	A	-0.00642687
rs6584167	T	-0.0108153
rs7911699	A	-0.00251503
rs6584168	T	-0.00391219
rs6584170	G	-0.00253248
rs10786395	T	-0.00594584
rs10748715	T	-0.00873389
rs4468282	G	-0.0024208
rs4919179	G	0.000174057
rs1252920	A	0.00329165
rs10786401	G	-0.0147123
rs4919185	T	0.00133252
rs7078393	G	0.0112568
rs10450402	A	-0.00699302
rs10748721	T	-0.00655384
rs7899632	G	-0.00694451
rs3750595	A	-0.00584132
rs10786405	T	-0.0116761
rs3793692	A	0.00717592
rs737657	G	-0.000494316
rs10786434	C	-0.0291211
rs10509722	T	-0.0384939
rs10883115	C	-0.0116845
rs10509723	T	-0.0208755
rs3936941	T	-0.0249785
rs648003	C	0.014548
rs549665	T	0.00482957
rs688501	C	0.0071714
rs543289	G	0.01095
rs658053	C	0.00575862
rs693656	C	0.0126273
rs523884	A	0.00864014
rs4620660	T	-0.0046311
rs475945	A	0.0100604
rs474898	A	0.00181217
rs473820	T	9.90862e-05
rs2152652	C	0.0103865
rs11189784	G	0.0045531
rs10883178	C	0.00862732
rs7094763	C	-0.00540419
rs1336503	C	-0.00575018
rs2801393	T	-0.0027429
rs1252313	G	-0.018179
rs837730	G	-0.00155216
rs10786470	C	-0.00545799
rs837728	G	-0.0054825
rs7098316	A	-0.0023769
rs1252318	A	-0.00520158
rs2801405	T	-0.00225462
rs733010	T	-0.00500002
rs2197417	C	-0.00878079
rs7078565	T	-0.00337103
rs4444007	A	-0.0313474
rs3897502	C	-0.034193
rs1539397	G	0.0419645
rs1998289	T	-0.0251763
rs2231675	A	0.0215503
rs2281636	G	0.0127103
rs7913190	G	-0.0119584
rs3184991	C	-0.0134894
rs11190568	T	-0.000842228
rs10883497	C	0.0028684
rs11190578	T	0.00474447
rs2295770	A	0.0044267
rs11190581	G	0.00819467
rs2298075	A	0.0045169
rs2273694	T	0.00149317
rs2273695	G	-0.00130432
rs2295772	A	0.00572059
rs2295773	G	0.00280032
rs3793706	A	-0.00292065
rs3763695	G	0.00545813
rs3750627	A	0.00397412
rs3750629	C	0.00160926
rs10786596	A	-0.000298925
rs1800662	A	0.00121533
rs10786597	T	0.00227193
rs2295779	G	-4.1206e-05
rs10883509	T	0.00113926
rs4919471	G	0.0121873
rs10883511	G	0.000426419
rs11190604	G	0.00223575
rs7073586	G	0.00224998
rs3750633	A	0.0039732
rs10883512	G	0.00375353
rs11292	G	0.00493609
rs11190613	C	0.012142
rs10883513	C	0.00826774
rs2489034	T	0.000701854
rs2495759	A	-0.000769342
rs2495747	T	0.00484526
rs2495745	C	0.00156806
rs2495744	T	0.0067676
rs9420797	T	0.00462725
rs2489043	C	0.00406189
rs2489046	C	0.00491109
rs2489051	G	0.00875506
rs2489053	C	0.00619184
rs2495725	G	0.0109277
rs1343522	C	-0.0115186
rs7092999	A	-0.00810188
rs3763696	A	-0.00587739
rs1110286	T	-0.0151983
rs2489013	A	-0.025473
rs12256512	G	0.017513
rs4919480	A	0.0217106
rs11190878	G	0.0159239
rs17686462	T	0.0153087
rs7904210	G	0.0164931
rs927351	G	-0.0122504
rs7081112	T	0.00418925
rs11190945	G	0.00830776
rs10786634	G	0.00585244
rs12355803	A	0.00711039
rs7082055	A	0.00525671
rs11191017	A	0.00281209
rs3730477	A	0.00336984
rs3730465	G	0.00432214
rs11191055	T	0.00601578
rs7911520	G	0.00811842
rs7874	T	0.0122857
rs10883663	C	0.00491642
rs7006	C	0.00942687
rs7918111	C	0.0129002
rs3127255	C	0.0106216
rs10883665	A	0.00607009
rs12354716	A	0.00613162
rs10786643	G	0.00176738
rs10883676	A	0.00896059
rs11191092	C	-0.00223494
rs12413444	T	0.0063155
rs1044258	C	0.00550195
rs1374471	A	0.00553598
rs10883695	A	0.00699866
rs11191156	G	0.0125065
rs11191161	C	0.00110728
rs10883701	A	0.0149487
rs11191170	G	0.0101413
rs7350429	G	0.0116357
rs11191193	G	0.000506997
rs11191381	T	0.00591645
rs11191401	G	0.00772763
rs4919682	T	0.0083732
rs4919683	A	0.00461418
rs4919685	T	0.00339516
rs4919686	C	0.00924288
rs4919687	A	0.00842272
rs3781287	G	0.00990901
rs10786712	T	0.00672219
rs6163	A	0.00761031
rs743572	G	0.00580715
rs7096475	C	0.00536621
rs4290163	T	0.00699555
rs4919690	C	0.00917042
rs12416687	C	0.00385113
rs10883790	C	0.012259
rs1556960	G	0.00951425
rs11191642	G	-0.00954121
rs12220267	T	-0.0101054
rs4917387	C	-0.00792838
rs11191663	T	-0.00124791
rs11191664	T	-0.00256685
rs11191666	G	-0.00964338
rs10883857	T	-0.00796769
rs10883858	A	-0.00641151
rs7905968	T	-0.00490305
rs11191672	T	-0.00387995
rs7911488	G	-0.00292745
rs11191676	A	-0.00727848
rs2292807	C	-0.00570243
rs10883863	A	0.00763745
rs12414609	G	-0.00653173
rs2271751	C	-0.00829574
rs7911638	C	0.0204542
rs4917396	C	0.021428
rs4917398	G	0.0221822
rs11191948	T	0.0340161
rs7078084	T	-0.0284084
rs11812127	C	-0.0442453
rs1340052	G	-0.0239918
rs10884299	G	0.0433024
rs11192993	A	0.0450065
rs11192994	T	0.0208537
rs11192998	T	0.0248502
rs717751	A	0.0171978
rs10748931	C	0.0313464
rs4918281	A	0.0295531
rs10748932	A	0.0263916
rs2485206	T	0.0141319
rs588971	C	0.0256932
rs647302	A	0.0387039
rs4244265	G	-0.0366723
rs1890078	T	-0.0307442
rs4918288	A	-0.0258187
rs1337429	T	-0.0169756
rs1903905	T	0.0238754
rs17291402	T	0.0327805
rs11591564	G	0.0226185
rs11193637	C	0.0224856
rs11193639	G	0.0326855
rs10884521	T	0.0185585
rs1467709	C	-0.0124628
rs7918485	G	-0.0137221
rs1576347	G	-0.0122284
rs10884639	C	-0.0169488
rs1041670	G	-0.0105381
rs1928450	T	0.0115726
rs1329504	T	0.00638676
rs9787600	A	0.0115286
rs4918381	T	0.019492
rs7094475	A	0.022733
rs10509873	T	0.0086296
rs882486	A	-0.0115741
rs4918534	A	-0.0119062
rs1107442	T	-0.0130003
rs10509922	A	0.015989
rs11195176	T	0.0219046
rs4918538	T	-0.0201557
rs7901527	A	-0.0159339
rs7918064	C	-0.0137053
rs11195182	T	0.0226072
rs11195321	A	0.0282663
rs10885102	A	-0.027697
rs12261976	T	0.0312215
rs4465313	G	-0.0176313
rs7921650	T	0.0240116
rs10885154	A	-0.0256515
rs7917960	T	-0.0155254
rs10787349	G	0.0208432
rs9420082	A	0.0136036
rs7896658	C	-0.0137472
rs11195592	A	-0.00266721
rs1914140	A	-0.00520007
rs4372376	T	-0.00604236
rs17128993	T	0.0245809
rs17790693	C	0.0264369
rs7898024	C	-0.0155297
rs12569902	T	0.0305389
rs12416485	C	-0.0371102
rs1078289	G	-0.0286758
rs582128	T	0.0164595
rs7086940	T	0.0134832
rs10885287	G	0.0140278
rs4918696	C	0.0129319
rs1421058	A	0.00805688
rs10787419	G	0.0169712
rs10787420	A	0.0158329
rs7081632	A	0.0183175
rs7096364	G	0.00797787
rs10885299	T	0.0111521
rs11195768	G	0.0127355
rs2419621	T	-0.013828
rs8624	C	-0.00983817
rs2306158	A	0.0184945
rs2306159	A	0.026376
rs11195961	T	0.0286222
rs4918752	A	0.0205898
rs17129806	T	0.0740721
rs7099088	C	0.0129974
rs1536081	G	0.0145702
rs2044365	T	0.00536004
rs2044367	T	0.0131759
rs4918760	A	0.016063
rs9645551	C	0.0246384
rs6585163	C	0.0114974
rs12243326	C	-0.0173848
rs12255372	T	-0.0238131
rs12768310	A	-0.0163397
rs11196218	A	-0.0117039
rs11196219	A	-0.0151274
rs7085532	A	-0.0194757
rs4444012	A	-0.0237568
rs2788178	G	-0.00569744
rs579848	T	-0.0113029
rs550770	C	-0.0147544
rs536280	C	-0.00769228
rs1904444	A	-0.0192026
rs490816	A	-0.0061993
rs569586	T	-0.00229607
rs2221422	T	0.00559014
rs536135	G	-0.0138395
rs4918814	A	0.00807178
rs4336963	C	0.0071787
rs7090377	T	0.00424862
rs515028	G	-0.00994869
rs579914	C	-0.00986059
rs1338427	C	0.00515857
rs12250948	C	0.0014124
rs531790	T	0.00706795
rs521196	A	0.00121528
rs17130330	C	-0.00137221
rs519241	A	-0.00135641
rs12262703	T	0.00230686
rs537090	T	-0.00818614
rs537113	T	-0.00735946
rs12763961	T	-0.00893566
rs529334	G	0.000378123
rs568110	T	-0.00811947
rs12769650	A	-0.000103851
rs1124096	T	-0.00837062
rs7072279	T	-0.00694462
rs7095595	A	-0.00611662
rs1933627	G	0.00939997
rs10787487	A	0.00938922
rs7084958	G	-0.00934504
rs11591283	C	0.0357615
rs7895990	G	-0.0146067
rs17130389	G	-0.00513782
rs12569673	T	-0.00625324
rs1394495	C	-0.00730644
rs7075094	A	-0.0072447
rs7899606	G	-0.00874423
rs10509980	C	0.0346206
rs4918842	C	-0.0336859
rs3781387	G	-0.0300393
rs7923349	G	-0.0293968
rs2286744	C	-0.0294991
rs2419851	C	-0.00843203
rs3121466	G	-0.0227581
rs3121474	G	-0.0300299
rs1343352	C	-0.0190647
rs1891762	A	-0.0170431
rs1419098	G	-0.0209338
rs3124739	G	-0.00984728
rs3124738	G	-0.0141618
rs10787503	A	-0.0168406
rs7071839	C	-0.0177002
rs11196514	A	-0.0344364
rs239863	T	0.0370516
rs10885517	G	-0.0177432
rs151598	G	0.022063
rs151599	A	0.0294593
rs2419886	T	0.0401954
rs986212	T	-0.0247333
rs4144582	A	-0.0105916
rs10749169	T	-0.0219027
rs10749170	C	-0.0136241
rs2901044	A	-0.0144736
rs2483567	G	0.0077518
rs11196791	G	-0.0082712
rs1413195	G	0.004511
rs2253338	T	0.01425
rs11197072	G	-0.00926727
rs1264794	A	0.0150147
rs1537685	A	-0.0107259
rs11197110	T	-0.016174
rs10885671	C	-0.0214499
rs181585	C	-0.0513591
rs927722	G	0.0320033
rs912741	C	0.045683
rs11198181	G	-0.0499569
rs11198182	G	0.0146882
rs11198183	T	0.0236154
rs12242976	A	0.0235907
rs1797	T	0.0226082
rs853611	C	-0.0149573
rs12359285	G	-0.0166593
rs1336326	A	-0.0142994
rs703423	G	-0.0144622
rs7073451	G	0.046523
rs9325554	A	-0.0167459
rs4751657	G	-0.0108591
rs11198399	G	-0.0108609
rs1932537	A	-0.0183956
rs1935916	C	-0.0129487
rs10886243	T	-0.0149445
rs12221244	G	-0.0172246
rs11198408	G	-0.0145008
rs1013620	T	-0.017231
rs1013619	C	-0.0116404
rs11198411	A	-0.0136518
rs10886244	G	-0.0122528
rs11198415	G	-0.0123361
rs1970582	A	-0.0111226
rs1246887	G	0.00792763
rs10886250	A	0.00562151
rs10886252	T	0.00829505
rs11198424	A	-0.0271328
rs7088823	A	0.00536716
rs1932542	T	-0.0107853
rs12220340	A	-0.00331059
rs10749265	G	-0.0144081
rs4751664	T	-0.0215676
rs482119	T	0.0297863
rs2275111	A	-0.0182742
rs925388	T	-0.0144331
rs3740558	A	-0.0180251
rs291979	A	-0.0316017
rs4751774	G	0.0113068
rs4752394	T	0.0298114
rs4390268	T	0.0135731
rs3901860	G	0.0113983
rs9633684	C	0.0174489
rs2420724	T	0.0226194
rs10749377	T	0.0211934
rs2901256	G	0.0325443
rs10510076	C	0.037993
rs7092550	C	0.0350103
rs4611118	G	-0.0132633
rs11199481	T	0.0211916
rs11199482	A	0.02916
rs11199483	A	0.0154352
rs10886758	G	-0.0262872
rs1219508	T	-0.0271473
rs1322323	A	0.0148492
rs4752673	C	0.025568
rs10902861	G	-0.0342296
rs2438125	C	-0.0032209
rs3923324	T	0.0132124
rs10794605	C	0.0200346
rs10794607	T	0.01545
rs4147199	A	0.00585492
rs7099339	T	-0.0202087
rs7082776	A	-0.0101556
rs11592827	T	-0.0272303
rs4246952	A	-0.0176651
rs6599687	A	-0.0146285
rs11248501	G	-0.0120921
rs6599689	G	-0.0126842
rs9423338	G	-0.0062285
rs11598674	G	-0.0545858
rs7083401	G	-0.0162572
rs12264884	A	-0.0457695
rs1467692	G	-0.0014112
rs11248533	T	0.0769076
rs2459343	T	0.0409458
rs2362963	A	-0.0146597
rs6599618	C	0.0183847
rs1896384	T	-0.019175
rs4497344	G	-0.0238206
rs7915736	A	-0.0224104
rs7901504	A	-0.0156934
rs1913819	G	-0.0383204
rs11599762	C	-0.0469676
rs11598913	C	-0.0503165
rs11245518	A	0.0297494
rs17152738	T	0.0295366
rs11244393	A	0.0173052
rs4962433	G	0.0293862
rs7896345	A	-0.064225
rs17154161	G	-0.0685956
rs985461	T	-0.0228512
rs2126742	C	-0.0135308
rs11819200	A	-0.0362691
rs11599887	T	-0.0333637
rs10901666	C	-0.0210125
rs2366879	T	0.0509644
rs4570501	T	0.0263721
rs10830090	A	-0.0187479
rs4751430	A	-0.0312024
rs11018198	T	-0.0211653
rs4751452	T	-0.0286403
rs1892184	C	-0.0464843
rs1857389	T	-0.0271987
rs10829458	A	-0.0210806
rs10829463	C	-0.0151322
rs10829464	T	-0.0297442
rs12253682	G	-0.019829
rs12360327	A	-0.0111969
rs1409754	T	-0.0559669
rs1535972	G	0.0134732
rs4750722	G	0.0158614
rs4304676	C	0.0103009
rs2039546	C	0.00732168
rs10829517	A	0.016763
rs3740427	G	0.0221566
rs1556663	A	0.0153187
rs1026268	C	0.0161232
rs12572420	C	-0.0708484
rs10491026	C	-0.0266699
rs10741187	A	0.0237768
rs11016723	T	0.0256168
rs2005492	C	-0.0270493
rs6482735	G	0.0120335
rs2095429	G	0.0133719
rs6482736	C	0.0158083
rs1400433	T	0.0120163
rs7076605	A	-0.0284249
rs2388329	T	0.0148558
rs11016798	T	0.0115376
rs945231	G	0.0134209
rs483959	C	0.0141244
rs506915	G	0.0122603
rs507900	A	0.0141419
rs10829615	T	0.0332579
rs12917	T	0.0212981
rs4751115	C	0.0217438
rs1184948	T	-0.0136548
rs671799	C	-0.0244657
rs17297914	T	0.0205322
rs4750790	A	0.0412853
rs1570797	T	-0.0557525
rs1016373	T	0.0277962
rs2281842	T	0.0258418
rs11597007	G	-0.017491
rs11017158	A	-0.0480141
rs11017223	T	-0.00724341
rs501211	A	-0.0112201
rs638341	T	-0.0143546
rs411620	C	-0.00986163
rs440075	T	-0.0166843
rs393705	G	-0.00652891
rs396186	A	-0.00634404
rs10430606	T	0.0162686
rs10829742	C	0.0375121
rs7922386	T	0.0219802
rs10764960	A	-0.0204922
rs7913879	C	0.0404463
rs10830037	A	0.0363168
rs11156546	G	0.0295306
rs2492654	G	0.0420537
rs3782115	G	0.0356867
rs4930030	C	-0.0478307
rs7107053	A	-0.0714351
rs926101	T	0.035453
rs928914	G	-0.0198156
rs1426378	A	0.0348535
rs10836031	C	0.0317144
rs10836480	A	-0.0375757
rs7102290	T	-0.0279619
rs2124447	G	-0.0383281
rs1902318	A	0.038048
rs7116499	G	-0.00366583
rs1546216	C	-0.00863952
rs11037120	T	-0.00803171
rs2647546	G	-0.00280384
rs2647547	G	-0.0126829
rs2723372	A	-0.00752999
rs2647549	C	-0.00284809
rs11037127	A	0.0069748
rs2736532	G	-0.00139228
rs2736531	G	-0.00729455
rs1532514	A	-0.0141012
rs2647584	A	-0.00852493
rs1909262	A	-0.00559412
rs1566273	G	0.00649811
rs2647579	G	-0.00506965
rs2471991	G	-0.00979258
rs10768949	G	0.012559
rs10768950	C	0.0115804
rs2736588	T	-0.0012231
rs2736587	C	-0.000244582
rs10838092	T	0.000329397
rs10838093	C	-0.00611321
rs10838095	A	-0.00387016
rs2736586	A	-0.00368708
rs2647574	T	-0.00550322
rs2647573	C	-0.00964478
rs2647571	C	-0.00392899
rs1472453	G	0.00200143
rs1472452	T	0.0012989
rs2736579	A	-0.0142535
rs10838102	C	0.000922602
rs10838106	T	-0.0025841
rs1498486	A	0.00096785
rs10742678	A	0.0116343
rs2133235	G	0.00195025
rs1498493	T	0.00382437
rs1118715	C	0.0166291
rs1391617	T	0.00215038
rs1498481	T	0.00929979
rs1039216	C	0.0113883
rs2647593	A	0.0078418
rs454465	T	-0.000209446
rs449937	A	0.00706396
rs365943	A	0.00277932
rs12283559	T	0.00095416
rs430252	T	0.00384179
rs11037866	T	-0.0155082
rs7129909	G	0.0193439
rs2291842	C	-0.0650651
rs1377522	G	0.00658341
rs4570608	G	-0.0033008
rs10838780	T	-0.00457462
rs1377518	C	-0.0105401
rs11823842	C	-0.00333209
rs10160336	C	-0.0121829
rs7110061	T	-0.0108591
rs7946713	A	-0.0129017
rs11039767	T	-0.00574599
rs1901843	A	-0.0676697
rs1453430	T	-0.0108447
rs1840178	C	-0.00608767
rs7113548	A	0.0210015
rs10839170	A	0.0168102
rs1876826	G	0.0202072
rs1553746	G	0.0137138
rs2929183	A	0.0277212
rs2941023	T	0.0241673
rs2947029	T	0.0164179
rs1488876	A	0.0380281
rs10769688	G	-0.0156824
rs2682121	A	0.0457879
rs10839553	C	0.0387666
rs2171605	A	-0.00966153
rs4237778	T	0.0351228
rs2345345	C	0.0424844
rs1876301	A	-0.0383862
rs10742977	T	-0.0388163
rs12419946	T	-0.0256017
rs10839592	T	0.0222065
rs10769712	G	0.0277273
rs604109	T	-0.00992759
rs609433	T	-0.0157738
rs2595432	A	-0.0100773
rs2741803	G	-0.0133345
rs2595440	A	-0.00839923
rs2100197	T	-0.020297
rs6578784	C	-0.0106281
rs11041061	A	0.0140457
rs6578789	T	0.0027887
rs10839633	T	0.00797159
rs7930493	A	0.00490109
rs7116729	T	-0.0322175
rs6578793	T	-0.0293571
rs11041401	G	0.0702877
rs11607516	A	-0.0788267
rs7108135	G	0.10897
rs7122354	A	0.0681303
rs7939568	T	0.0146423
rs10840110	T	0.0487361
rs10840112	T	-0.0147691
rs4929908	A	0.0217696
rs2653565	T	0.000960393
rs11042106	C	-0.0144145
rs2568042	T	0.00615204
rs1025438	C	0.0144085
rs2742519	G	-0.00932539
rs2016844	T	0.00523859
rs2742514	G	-0.00476272
rs2653601	T	0.00264988
rs3751068	T	-0.00889113
rs10769974	G	-0.00332887
rs9300096	G	-0.00537125
rs3751063	A	-0.00605314
rs4909951	A	-0.00581923
rs3763912	A	-0.00659845
rs2742497	G	0.010028
rs2742496	T	0.00870587
rs2742493	G	-0.00762422
rs2653604	A	-0.00647243
rs2568069	A	-0.00542996
rs2163625	A	-0.0063206
rs2116510	T	-0.00775463
rs2568047	C	0.00245637
rs4370967	G	0.00301199
rs12794962	G	0.00286835
rs7941341	C	0.000287838
rs1136966	T	0.00433165
rs1960180	C	-0.0213578
rs1883100	C	-0.014439
rs7125458	C	-0.0158279
rs6486307	T	0.0184603
rs11042328	G	0.0145489
rs4910051	T	-0.00722892
rs12795344	T	-0.019008
rs7115477	T	-0.0140969
rs7480643	A	-0.0139278
rs10770032	G	-0.0235637
rs16927077	T	0.0772111
rs16908202	C	0.0243247
rs753002	G	0.0414632
rs924111	G	-0.0350868
rs11603305	G	0.0124815
rs11043041	A	0.0218083
rs10770155	A	0.02072
rs6484602	C	0.0192485
rs1386154	T	-0.0124717
rs7931054	A	-0.00951215
rs12289317	T	-0.0266234
rs4406819	T	0.040793
rs7128890	A	-0.0238665
rs6484951	C	0.0214492
rs1386426	T	-0.0373438
rs12270025	G	0.0660504
rs7939727	A	0.0165427
rs874651	T	-0.157501
rs16924665	C	0.0266826
rs1378357	G	-0.0132835
rs16910113	A	-0.0144178
rs12790557	G	0.0313507
rs903012	G	-0.0279609
rs903008	T	-0.0331114
rs7102041	G	0.0749554
rs10831770	T	0.101618
rs1125910	A	-0.011016
rs1125742	G	-0.0610697
rs1125744	G	-0.0108072
rs7947131	T	-0.0260578
rs4757333	C	-0.00828565
rs1493952	T	-0.00950851
rs2172633	A	-0.009016
rs4485089	G	0.0463125
rs10741590	C	-0.0636911
rs1866714	G	-0.0374655
rs7938273	A	-0.0311712
rs7342278	T	-0.0368332
rs7102983	A	-0.0322975
rs7127970	C	-0.0482345
rs11022685	A	-0.0235339
rs1481880	A	-0.0059067
rs11605518	G	-0.00507659
rs10766065	T	-0.0148571
rs10766066	A	-0.0075086
rs2403661	G	-0.00335314
rs4757138	G	-0.00271514
rs2279287	C	-0.000710811
rs2279286	A	-0.00621305
rs2279285	T	-0.00579542
rs4414197	G	-0.00583599
rs7951393	T	-0.0136735
rs6486116	C	-0.0155484
rs7949336	G	0.00873203
rs7114573	C	-0.0169724
rs6486120	G	-0.0150928
rs10832021	A	-0.0136593
rs11022765	A	0.0125296
rs7924734	G	0.0111433
rs6486121	T	-0.0157694
rs7103515	G	-0.0202602
rs1580873	C	-0.0287185
rs1580872	G	-0.0206407
rs17455731	C	-0.0327688
rs7116230	A	-0.00950347
rs11023051	C	-0.0081173
rs1528668	C	-0.00979786
rs12283632	A	-0.0135508
rs2403708	A	-0.0126052
rs2697832	G	-0.0168621
rs2697833	G	-0.0142567
rs6486169	T	-0.0116843
rs10832187	T	-0.00422984
rs10832188	A	-0.00665368
rs9919640	C	-0.00652455
rs11023098	T	-0.00572341
rs11023099	C	-0.00836333
rs7941383	T	-0.00689779
rs11023104	T	-0.00639295
rs7109409	G	-0.00716526
rs10741636	T	-0.0142604
rs10400359	C	-0.01068
rs10832212	A	-0.005064
rs10832215	C	-0.0115751
rs12287340	A	-0.00908544
rs7480737	G	-0.00799528
rs10766163	A	-0.00815404
rs7480396	G	-0.0178243
rs12274061	T	-0.0157843
rs11023409	A	-0.0151346
rs2029877	G	-0.0201025
rs10832343	C	-0.00946322
rs7480567	G	-0.00585788
rs4077537	A	-0.0108393
rs10832349	A	-0.011666
rs10832351	G	-0.00918907
rs1573542	T	0.0251533
rs1624731	T	0.024885
rs1320211	T	0.0175659
rs7942153	T	0.0384217
rs11023775	G	0.00863712
rs2582299	A	0.0180523
rs2615040	G	0.0139969
rs2582297	C	0.0221042
rs2582295	G	0.00901893
rs12361765	A	0.00732535
rs2615018	G	0.0161892
rs894008	C	0.0110072
rs11023830	T	0.0672715
rs1401454	T	-0.0308315
rs2353369	G	0.0213621
rs10832709	A	0.0100198
rs10832710	C	-0.0256043
rs6486334	C	0.0204005
rs12274651	T	-0.0421861
rs35593189	A	0.035451
rs16935479	A	-0.0872661
rs10766487	T	0.0648513
rs17590919	T	0.0363908
rs16936270	A	0.022146
rs4757763	G	0.0210538
rs10500844	A	0.030886
rs12273302	A	-0.083491
rs7940014	A	-0.00616055
rs11025102	A	-0.00978967
rs1502976	T	-0.0109632
rs4756995	T	-0.0226543
rs7116545	G	-0.017275
rs4393295	A	0.0149838
rs2729845	T	-0.00892112
rs1354268	C	-0.00547744
rs2729846	A	-0.0103459
rs4757793	T	0.0139042
rs10741770	G	0.00857689
rs10833106	G	0.0248836
rs2702671	A	0.0445288
rs1372989	G	0.0394167
rs2707079	A	-0.0367301
rs10833199	A	-0.0411487
rs2585780	T	-0.0241756
rs2707089	A	-0.0366915
rs17298201	A	-0.0752667
rs437797	T	0.0338976
rs327025	T	0.0245013
rs435001	C	0.0552418
rs1346690	A	0.0129267
rs12278492	A	-0.0231716
rs12286775	C	-0.0418678
rs6483733	A	0.0136446
rs10766730	C	0.012725
rs11026113	T	-0.0150156
rs6483778	T	-0.0152378
rs12421933	T	-0.0137965
rs4343020	T	-0.0178568
rs7119525	A	-0.0277025
rs1945560	A	-0.0847173
rs4922849	C	-0.0289359
rs1945563	C	-0.0199284
rs4378393	A	-0.0151705
rs1459894	G	-0.0145595
rs11026274	G	-0.0342584
rs1009807	T	-0.021117
rs10766887	G	-0.0265599
rs12419317	T	0.0871075
rs324175	C	-0.0377528
rs324232	A	-0.0213783
rs324256	T	-0.0316548
rs7950479	G	0.0157778
rs10500937	C	0.0151054
rs1355889	C	-0.0144428
rs1355888	G	-0.0220364
rs408199	T	-0.0234392
rs41420651	T	-0.0282568
rs12272805	A	-0.0203112
rs12284538	T	-0.0289621
rs1462559	A	-0.0232589
rs1471365	T	-0.00829852
rs17234449	G	-0.029926
rs10734333	T	-0.0335527
rs1870901	A	-0.0128534
rs2199471	G	-0.0196364
rs4922661	A	0.0402013
rs10834162	G	0.0477253
rs1808034	G	0.012557
rs1372957	A	0.0117729
rs10834330	G	0.0150591
rs1159574	G	0.00948655
rs1157635	G	0.0215634
rs11027859	C	0.0154813
rs11027860	T	0.0107525
rs7122726	A	0.00360761
rs11027908	G	-0.0092177
rs7932020	G	0.0205545
rs7925550	T	0.0240431
rs11027951	T	-0.0227101
rs9667545	G	0.022421
rs7109828	T	-0.00992911
rs7927293	G	-0.00586134
rs1509586	C	-0.00687644
rs10500982	G	0.051737
rs4923191	G	0.0616378
rs11027980	G	0.0335269
rs10767205	A	0.0512392
rs1588346	C	0.0207711
rs4503525	T	-0.0316785
rs10767233	G	0.0213683
rs10767235	G	0.0198029
rs4528278	G	0.0132945
rs4550175	C	-0.0109111
rs10767369	A	-0.00379197
rs10767370	A	-0.0101209
rs12804692	G	-0.00317127
rs10834673	G	-0.00181666
rs7111550	A	-0.0104002
rs2404085	A	-0.00659922
rs2404090	C	0.00903967
rs11028650	G	0.00335281
rs2404098	A	0.000956342
rs4433531	G	0.00899941
rs2713563	A	-0.000881765
rs10501007	G	0.0107668
rs11028689	T	0.0137567
rs11028693	G	0.0140053
rs10834699	C	0.00112408
rs1373020	T	-0.00921713
rs17242224	G	0.00150844
rs11028739	A	0.00840042
rs11028745	C	0.00762274
rs11028753	G	0.00776148
rs10501013	G	0.00418355
rs17242293	C	0.0112283
rs7933110	C	-0.00907368
rs11028760	A	0.00457352
rs10834707	C	0.00607372
rs11028773	A	0.0076545
rs11028782	T	0.00612563
rs17309104	G	-0.036607
rs17309111	T	-0.015785
rs17243363	C	-0.0327302
rs3802753	T	-0.0382301
rs17309300	T	-0.0265421
rs10501061	A	-0.0373795
rs4539271	T	-0.0570903
rs1372902	C	-0.0686464
rs16917237	T	-0.0305905
rs11030161	G	0.0388923
rs2585807	C	0.0461406
rs56132	A	0.0227765
rs162014	T	0.0149187
rs324308	C	0.0196313
rs322616	A	0.0131316
rs11030797	T	0.0171271
rs722530	C	0.0222346
rs1374612	C	0.0436132
rs560395	G	-0.038343
rs1524143	A	0.0102429
rs7935771	C	0.0221042
rs12419837	C	0.0429591
rs17720050	A	0.0210546
rs687256	C	0.0280545
rs12575023	T	0.0166054
rs1880250	A	0.00935191
rs224625	T	-0.0375359
rs7938107	G	-0.016597
rs7938229	C	-0.0098445
rs1506532	A	-0.0216068
rs5030316	C	-0.0447818
rs12806135	G	0.0772708
rs11605633	C	-0.0238362
rs10767977	T	-0.0752228
rs7119163	C	-0.0398781
rs12804689	A	-0.0336242
rs873466	T	-0.0238777
rs5028798	G	0.0252946
rs12794834	C	0.0257155
rs17358030	A	0.0213535
rs10488740	T	0.0310337
rs906902	A	0.00295683
rs10466455	C	0.0013865
rs10836304	G	0.00474578
rs12286940	G	0.00408214
rs10836312	C	0.00716811
rs10501135	C	0.0015789
rs7946980	T	0.0126762
rs525202	C	0.0195981
rs552627	A	0.0309816
rs497837	A	0.0235973
rs519858	T	0.0235481
rs12793173	C	-0.011571
rs516228	A	0.0135606
rs568529	A	0.0172214
rs10501136	A	-0.0102057
rs12272777	G	-0.0115281
rs12808574	T	-0.00509224
rs566798	T	0.00895061
rs10836315	G	-0.00621005
rs535719	G	0.0142666
rs502857	C	0.000355601
rs967751	G	0.0173064
rs2288667	T	0.00510022
rs1430855	C	0.00299277
rs2915222	C	0.00516452
rs2915220	G	0.0041502
rs1326940	G	0.0019445
rs1326941	G	0.00240815
rs2986429	G	0.00424511
rs2956106	A	-0.00186216
rs2915200	C	0.00487752
rs1998912	C	0.00950431
rs2985403	C	0.00113407
rs2767036	A	-0.000612353
rs497582	C	-0.00132187
rs10836326	A	-0.000590356
rs2767038	T	0.00109763
rs2762954	C	0.00604699
rs9326	T	0.000909076
rs2767033	A	0.00289433
rs2553828	C	-0.0163206
rs378517	A	-0.0212217
rs353608	G	-0.014655
rs353604	T	-0.0190556
rs10501140	C	0.0130375
rs6484787	A	0.0317731
rs671068	T	0.0495645
rs7126914	C	-0.0675235
rs2422179	C	0.0305459
rs7111826	T	-0.020004
rs4756301	G	0.0353045
rs7945114	G	0.0158674
rs10768202	G	0.0066692
rs10768203	C	0.0207566
rs7106314	T	0.0103613
rs4755447	G	0.0104244
rs4755448	G	0.0112204
rs2289977	A	-0.0989519
rs10836531	T	0.0100808
rs10501156	A	-0.0572208
rs12293882	T	0.0525411
rs10836628	G	0.0602924
rs10501180	C	0.020616
rs1563986	C	0.0151927
rs7932671	C	0.0241295
rs7932773	C	0.0297841
rs7946111	T	0.0228331
rs10501182	T	0.0271771
rs2861184	T	-0.0218896
rs7929709	A	-0.0157431
rs10836966	T	-0.0671636
rs7947593	A	-0.0130409
rs7942076	G	-0.0156418
rs4143110	T	-0.0124893
rs11034800	G	0.0371877
rs11034801	T	0.0299195
rs12788032	G	-0.006033
rs12787122	T	-0.0128828
rs11601085	G	-0.0101739
rs2068461	T	-0.0129433
rs7928323	A	-0.00882304
rs10837055	A	0.00916926
rs2861328	A	0.00491913
rs7930395	A	0.0104652
rs7930559	T	0.00581822
rs11034972	C	-0.0105576
rs2861329	G	0.00838653
rs10768429	T	-0.00899859
rs1461630	G	-0.00342928
rs11035063	C	0.0109111
rs2085896	C	0.0120249
rs12362540	C	-0.0095453
rs7101534	A	-0.00958202
rs17712923	T	-0.00460895
rs2861656	A	0.0105802
rs12365458	T	-0.0083671
rs10837123	T	0.00803124
rs7932035	G	-0.0210315
rs7112347	C	-0.00811149
rs10742507	G	-0.0171878
rs10837190	T	-0.0103385
rs7124334	A	-0.0107139
rs721561	T	-0.00749484
rs1553643	T	-0.0216755
rs769851	T	-0.00880582
rs769826	T	-0.0218562
rs769818	T	-0.0132447
rs1676680	A	-0.011264
rs769866	T	-0.00944138
rs10837224	T	-0.0265858
rs11602882	G	0.00344618
rs10768535	C	-0.0102846
rs2089473	T	-0.00829113
rs2100844	C	-0.00645929
rs11035453	G	-0.00528874
rs2861720	T	0.000280685
rs7951603	A	-0.00444368
rs7123920	C	-0.00329536
rs10837254	A	-0.00910026
rs7945701	A	-0.00156634
rs10768540	C	-0.00351572
rs6485141	G	-0.000838214
rs4756532	T	-0.0102723
rs10768542	A	-0.0049591
rs1395916	A	-0.00202943
rs10837259	G	0.000204378
rs11035461	C	0.00309799
rs991293	T	-0.0091194
rs1546426	A	-0.0168951
rs7114328	G	-0.00831597
rs1395917	T	-0.021042
rs11035468	T	0.00430172
rs7121049	G	0.0156591
rs11035962	A	-0.0259823
rs12224036	A	-0.018104
rs10837452	G	-0.0192261
rs11604865	C	-0.0139829
rs1472308	A	0.0134695
rs11035996	C	-0.0117341
rs6485219	C	-0.00949158
rs10768620	G	-0.0132215
rs11603172	G	-0.011592
rs2220904	C	-0.0122469
rs12224025	T	-0.0243204
rs11036019	G	-0.0157999
rs12273872	A	-0.0736653
rs16935183	G	-0.0422298
rs16935201	G	-0.0545514
rs10768764	G	0.00388952
rs4405294	G	0.00660274
rs2036830	C	0.00521477
rs4306287	T	0.00478147
rs10768769	C	0.00622865
rs4489731	T	0.0148425
rs4559679	T	0.00655962
rs7110692	T	0.0032705
rs11036636	C	0.00704911
rs2672530	C	0.00319682
rs2672531	G	0.00648418
rs2713808	C	0.00956072
rs2713813	T	0.00164483
rs7127839	C	0.00723406
rs2672533	T	0.00241143
rs971745	G	0.00297809
rs10734501	C	0.0082939
rs7103501	T	0.00874887
rs12287639	T	-0.0123754
rs2465363	C	0.0113456
rs1387038	A	-0.0217043
rs2200725	G	0.00825658
rs1387034	T	0.0227311
rs4756728	A	-0.0152812
rs7358433	T	0.0277051
rs4756730	T	-0.0100541
rs1564113	C	-0.0210825
rs3861059	T	-0.0272924
rs16936708	G	0.0528731
rs10768832	G	0.037309
rs7943318	A	-0.0571171
rs1425858	C	-0.0663101
rs4755202	A	-0.0205171
rs7106967	A	0.0143294
rs7482725	G	0.012979
rs7932905	A	0.0179378
rs6485451	C	0.0101583
rs2863000	C	0.0997544
rs11037690	A	0.0211494
rs6485475	T	0.0209649
rs2434467	C	0.0128372
rs11037703	A	0.0132141
rs3740983	G	-0.0195679
rs10838199	G	0.0220671
rs630211	T	-0.00266927
rs546614	A	-0.00978963
rs2863028	G	-0.0133593
rs933301	T	3.27e-06
rs1557710	G	-0.00417336
rs1557711	C	-0.00408638
rs10742695	A	0.00530898
rs2863032	T	0.00701287
rs728648	T	0.0193601
rs2157993	A	0.0169579
rs7937428	A	0.0134106
rs929213	T	0.00795842
rs7127683	C	0.014836
rs1073369	C	0.00874874
rs6485492	C	0.0189748
rs877735	C	0.0423243
rs10838225	G	0.0442694
rs2074041	A	-0.0337587
rs7950395	T	-0.0352708
rs7938320	C	-0.00626862
rs7111879	A	0.012062
rs11037869	A	0.0368438
rs2034716	T	0.0381
rs7941184	C	0.0167245
rs903509	A	0.0113922
rs4755793	A	0.0207011
rs7126360	G	0.0100126
rs4755239	C	0.0247368
rs7942454	C	0.0382568
rs835800	C	-0.0435925
rs10838418	C	0.0214674
rs1586466	G	0.0238388
rs1487718	T	0.0199454
rs1530872	G	-0.0370318
rs7951980	A	0.0548291
rs6486040	A	0.0180708
rs4881659	G	0.017199
rs10769643	T	-0.0221018
rs4316513	G	-0.0147539
rs8188857	G	-0.0353663
rs9666472	G	-0.0131536
rs10750871	G	-0.0132613
rs11229683	A	-0.0102814
rs575760	G	0.0199553
rs12225462	T	0.0290892
rs578686	A	0.0130801
rs295610	A	-0.0103564
rs11231014	C	0.0228378
rs2514207	T	-0.0558648
rs2514182	G	-0.0645911
rs2514179	C	-0.0429644
rs512716	G	0.00828924
rs2957229	C	0.0205473
rs565679	A	0.0222487
rs568349	G	0.0235239
rs593315	G	0.0181199
rs490263	A	0.0147408
rs10792297	T	0.0273609
rs656736	C	0.0127671
rs12793785	C	0.0443584
rs1675090	A	-0.0136186
rs1675102	T	-0.0150531
rs1675105	G	0.0152107
rs1729374	G	0.0159187
rs12420642	A	-0.0219376
rs2513039	T	-0.0165707
rs2246925	C	-0.0278088
rs494608	C	-0.035429
rs11231630	T	-0.065836
rs2282498	G	0.0187698
rs11227118	A	0.00905988
rs1129195	T	0.00932591
rs1706937	G	-0.0180315
rs1196043	G	-0.0160617
rs3782094	A	0.00289898
rs3802936	A	0.0112656
rs9971546	C	0.0140671
rs1206196	T	-0.019547
rs472518	G	0.0475465
rs873491	A	0.0593033
rs527897	G	0.045879
rs17147371	C	0.0567782
rs3741370	T	0.0330672
rs7130932	A	-0.0200341
rs7122905	G	-0.0249083
rs7113550	A	-0.0349733
rs501129	T	0.0265763
rs7128317	G	-0.0278661
rs679926	T	-0.0139579
rs560777	G	-0.0220231
rs541022	A	-0.0183504
rs673478	A	-0.0175344
rs2511079	T	-0.0253069
rs659513	A	0.0151955
rs4943821	T	0.0149052
rs17161966	C	0.01111
rs17161980	G	0.0209607
rs3750908	G	0.021956
rs3793938	A	0.0095028
rs11235440	G	0.0127179
rs7113549	C	0.0144931
rs2163125	C	-0.0362376
rs4944889	T	-0.0358896
rs12362105	A	-0.0304524
rs7924748	C	-0.0516702
rs7936685	C	-0.0297067
rs11822653	G	-0.036294
rs1149615	T	0.0375824
rs485091	C	-0.0136377
rs535161	C	-0.0265792
rs592871	T	-0.0109065
rs650408	T	-0.0222358
rs1025595	A	-0.00798838
rs660810	A	-0.0174758
rs10793350	T	0.0151792
rs11237675	C	0.0110329
rs1894000	G	0.00575815
rs538821	C	0.0585399
rs41513944	T	-0.0312876
rs876196	A	-0.0260925
rs7119046	T	-0.0259207
rs624285	G	0.0208831
rs493589	G	0.0116651
rs486935	C	0.0212193
rs668147	C	0.021373
rs1479300	T	0.0228261
rs2448276	T	-0.0365499
rs7123160	G	-0.0265495
rs4944270	G	0.00780525
rs10792523	G	0.0206021
rs4320971	C	0.0140018
rs973169	C	0.00770696
rs1909140	C	0.00895378
rs2030073	C	0.0141109
rs2030074	A	0.00567604
rs7107880	A	0.00611256
rs1498328	T	0.0116571
rs11232404	T	0.015811
rs11232525	G	-0.0549323
rs11232526	T	-0.0356847
rs6591943	T	-0.0166143
rs11232535	C	-0.0548749
rs7931007	G	-0.0092168
rs12576553	T	0.00124948
rs2125246	C	0.00197398
rs10897793	A	-0.00465682
rs11232614	A	-0.0025635
rs1458105	T	-0.0149508
rs6591963	A	-0.0150443
rs10897807	T	-0.0180225
rs10792553	C	-0.00646096
rs7124654	A	-0.0157777
rs1945890	C	-0.0222191
rs1458091	C	-0.0135085
rs1458092	T	-0.0120757
rs12577339	T	-0.0223548
rs12577860	A	-0.00376227
rs6591966	A	-0.00253696
rs12806487	A	-0.0153574
rs11232664	G	-0.0133664
rs1458074	G	-0.0019515
rs1458076	T	-0.0143532
rs3911554	A	-0.0195212
rs10751055	C	-0.0194499
rs10897820	T	-0.0291818
rs1459952	C	-0.0487082
rs4345993	G	0.0368497
rs555363	T	-0.00645733
rs481321	C	-0.0139165
rs565674	G	-0.00900221
rs524441	A	-0.00915878
rs681367	T	-0.00827224
rs488662	G	-0.0094743
rs647644	G	-0.00638923
rs494791	C	-0.0112923
rs7933220	G	0.00830742
rs508835	G	0.00787879
rs6592108	C	0.0070709
rs6592110	A	0.00603722
rs7482746	C	0.00619337
rs7111383	T	0.0118736
rs1945127	C	0.000598015
rs10898101	G	0.0010818
rs6592112	C	0.00751064
rs10792682	G	0.00969357
rs4623925	A	-0.0070285
rs2995907	G	-0.00209713
rs1943750	G	-0.00643487
rs11233607	A	-0.0128654
rs17519683	A	-0.0271434
rs6592150	T	-0.0453415
rs790353	A	-0.0353904
rs1365425	A	-0.0525653
rs4594021	A	0.0252319
rs11826250	T	0.0249148
rs1943706	A	0.0213015
rs11824435	A	0.0256336
rs952201	G	-0.0610996
rs1943711	T	-0.0194483
rs10501574	C	-0.0188247
rs10898316	C	-0.0380643
rs10501579	G	-0.0396814
rs12290883	A	-0.0189701
rs1943720	T	-0.0342149
rs17147761	A	-0.0290937
rs12275261	C	-0.0328428
rs11600301	T	-0.0136767
rs11607740	T	-0.0112584
rs624493	C	-0.0300283
rs612389	C	-0.000793624
rs596423	A	-0.0166971
rs11605620	C	-0.0430491
rs472375	T	-0.000622864
rs573963	C	-0.0119647
rs472406	T	-0.0110796
rs180954	A	-0.00757922
rs349079	G	-0.0160704
rs349081	G	-0.0138242
rs10898380	C	0.00505958
rs938727	C	0.0127779
rs1400630	C	0.00718385
rs10898382	C	-0.000317259
rs2203702	C	0.0038456
rs4944512	G	0.00837418
rs2000962	C	0.0123196
rs938728	G	0.00478849
rs516620	C	-0.000887266
rs488668	T	0.0174449
rs514903	C	-0.00475891
rs1793210	G	0.00593737
rs4943922	C	-0.0188595
rs11234632	G	-0.0247647
rs12417575	A	-0.0158239
rs679076	C	-0.0716518
rs611156	T	0.048343
rs17149645	T	-0.0371362
rs10501632	G	-0.00467357
rs17149649	C	-0.0219041
rs12272397	A	-0.0174485
rs17149657	G	-0.0317104
rs41376049	G	-7.19065e-05
rs11234915	T	-0.00121088
rs11234920	T	-0.00650232
rs11234921	G	0.00207353
rs3740660	C	-0.00965531
rs12285441	G	-0.0126714
rs17758940	G	-0.0100181
rs2445577	A	-0.0114059
rs2512382	A	-0.00900871
rs6592333	A	-0.00788154
rs10898598	A	-0.00602636
rs11234975	G	-0.00727179
rs589193	T	-0.00826519
rs560392	A	-0.00890454
rs539894	T	-0.0122514
rs2156765	A	-0.00593222
rs532442	A	-0.00902318
rs620313	C	-0.00681907
rs654083	T	-0.00542984
rs475752	T	-0.0102427
rs504084	T	-0.010374
rs638848	G	-0.00657492
rs1518386	G	-0.0170991
rs2003177	G	-0.0353418
rs671263	C	0.0393295
rs552671	A	0.0401801
rs4393315	G	0.0317335
rs7101865	A	0.0316889
rs11019834	G	0.0585256
rs308755	A	0.100049
rs308871	A	-0.0153712
rs308837	C	-0.00755573
rs10765557	T	-0.00997801
rs308778	C	-0.0142375
rs614529	C	-0.0181903
rs87116	T	-0.0154638
rs308767	G	-0.0183869
rs308880	T	-0.0217038
rs308899	C	-0.0146235
rs595518	T	0.0514779
rs4268468	A	-0.0418981
rs1943354	T	0.0409644
rs10765468	T	0.0065827
rs3858356	G	0.0141252
rs1847582	A	0.0107399
rs4451685	T	0.00952735
rs10765469	C	0.00971035
rs4753332	G	0.0116951
rs10830735	G	0.012092
rs1504826	C	0.00894269
rs10830741	G	0.00815379
rs10765480	A	0.00712421
rs12280906	C	0.00546422
rs3847504	G	0.0132688
rs7942725	T	0.00818196
rs7925288	A	0.0252834
rs2121468	T	0.0411912
rs7950036	A	-0.00958553
rs10466331	C	-0.0367778
rs11020392	A	-0.0253979
rs2605618	T	-0.0315479
rs2658767	C	-0.0225146
rs9633811	T	0.0215991
rs1506657	A	0.0290337
rs1395386	T	0.0303252
rs526036	T	-0.0272303
rs1939392	G	-0.0225421
rs10765675	A	-0.0271914
rs6483327	A	-0.0172275
rs10831235	T	0.0286404
rs333018	G	-0.0322523
rs182827	G	-0.0394705
rs2400026	T	-0.0212656
rs906528	A	-0.0293012
rs2895587	A	-0.0167389
rs4753652	T	-0.0215061
rs1374666	G	-0.0237367
rs3858379	C	0.0238699
rs10765733	G	0.0168375
rs10765734	C	0.0167248
rs10765735	A	0.0176258
rs555210	G	-0.0115481
rs535512	A	0.0394603
rs559175	A	0.0259503
rs4753670	T	0.0159871
rs517985	A	-0.0280118
rs12795900	C	-0.0240834
rs12280779	C	-0.0373958
rs1255529	A	-0.0295881
rs11021249	G	-0.0558101
rs1150345	C	-0.0153076
rs1255522	T	-0.0279205
rs1255523	G	-0.0226818
rs10765789	A	0.0316112
rs10501842	A	0.0230825
rs4753722	A	0.0289847
rs4753728	T	0.0187928
rs10831486	G	0.0138655
rs4753738	A	0.0294307
rs11021499	A	-0.0190104
rs537756	T	-0.0155365
rs522475	G	-0.00421031
rs499866	T	-0.00641374
rs2509000	A	-0.0182866
rs573540	A	-0.0113144
rs7111381	T	-0.0052243
rs477556	C	-0.00886054
rs488864	C	-0.0106111
rs12791333	T	-0.0235324
rs10765801	T	-0.00886653
rs6483498	A	-0.00309806
rs11021552	T	-0.00913824
rs2155575	A	-0.0139162
rs2155574	C	-0.0155275
rs12796830	T	-0.0161582
rs10831519	C	-0.0323389
rs12273522	A	-0.020036
rs11021568	T	-0.0104681
rs10765805	T	-0.00282855
rs4753200	T	-0.00567965
rs11021580	T	-0.00357188
rs7127612	C	-0.00412329
rs2043965	A	-0.00330284
rs10501853	A	-0.00826978
rs1451332	T	-0.0155111
rs12792346	A	-0.0192091
rs12286856	G	-0.0110723
rs11212107	T	-0.0240571
rs7107371	A	-0.0488423
rs3019724	T	-0.0335228
rs2404160	T	-0.02001
rs11224662	A	0.0275598
rs11226572	C	-0.0265857
rs1351013	T	0.0397589
rs11820294	C	0.0246927
rs591405	C	0.0198097
rs640095	G	0.0221677
rs7950952	A	-0.019681
rs10890824	C	0.009535
rs11212569	G	-0.0164076
rs7949197	C	-0.00540253
rs10789660	C	-0.00965957
rs10749919	G	-0.01732
rs11212697	A	-0.00382815
rs10890854	C	-0.0134511
rs11212745	G	-0.0605584
rs12786879	G	0.0272369
rs1941832	T	0.0217723
rs2252905	T	0.0163713
rs2266145	C	0.0171373
rs2252684	T	0.0164051
rs6589308	T	-0.0117847
rs2848479	T	-0.00774599
rs10790062	T	-0.0108621
rs2170489	G	-0.0154917
rs11215401	A	-0.0142515
rs12418504	G	-0.00686031
rs12418515	G	-0.0143862
rs10891834	A	-0.0102308
rs10736478	G	-0.0180706
rs10790073	G	-0.0169641
rs10891849	G	-0.0162552
rs10891851	T	-0.0251693
rs4145708	A	0.0401632
rs11215944	C	0.0344695
rs11215947	C	0.0226992
rs12420145	A	0.0177712
rs11215959	G	0.0269773
rs11216640	T	-0.0332805
rs11216681	G	-0.0235951
rs1652575	T	0.0180073
rs11216811	A	-0.0481565
rs11217079	G	-0.0155607
rs12362499	G	-0.00954154
rs1940521	G	-0.00493567
rs10790462	C	-0.0059552
rs17133066	T	-0.00899572
rs7342214	G	-0.00878089
rs17133088	G	-0.0343104
rs11218492	A	-0.0126097
rs1940512	T	-0.05666
rs1940511	T	-0.0654572
rs7946983	T	0.0119225
rs755042	A	0.00622188
rs2005238	G	-0.0320087
rs10892874	T	-0.00685714
rs1461688	A	-0.00183423
rs7952041	T	0.0215282
rs10892905	A	-0.0249062
rs7103056	A	0.0374547
rs1461684	G	-0.0106674
rs970321	G	0.0208089
rs6589988	G	-0.0127898
rs7117121	G	0.0233484
rs17660476	A	-0.0177326
rs7947488	A	-0.0165342
rs282494	T	-0.00746416
rs11600851	T	0.00656316
rs12222055	A	0.00840173
rs2035122	C	0.00679194
rs1532816	T	0.00744235
rs2134949	G	0.0514067
rs7114874	C	0.0120089
rs7928813	G	0.0124355
rs6590789	G	0.00770773
rs7930146	C	0.0442978
rs7945636	C	0.0388149
rs1942113	G	0.00468034
rs11224244	A	0.0138001
rs10501960	T	0.0177168
rs10501961	A	0.0157586
rs12576266	T	0.00660682
rs1216493	G	0.00558678
rs7935363	C	0.0131621
rs12289202	C	0.0068586
rs6590806	A	-0.0235115
rs10895010	T	0.0562992
rs7946357	A	0.0296797
rs10895193	A	-0.0204854
rs7104516	C	-0.0198113
rs10750619	C	-0.0136733
rs10791536	C	-0.0141683
rs2033083	T	0.00882699
rs2033082	G	0.00903564
rs1942691	A	-0.00606097
rs7928547	C	-0.00579311
rs2003357	A	0.002317
rs1365330	C	0.0042538
rs3890538	T	0.00243021
rs7108698	T	0.00887439
rs6590949	A	-0.00429047
rs4754833	C	0.011857
rs1426394	A	0.00228348
rs11225151	T	0.00769272
rs11605954	A	-0.00644727
rs2187525	T	0.00308633
rs7106107	A	-0.00803822
rs10895272	C	-0.0086812
rs7107909	A	0.00565229
rs10895277	G	-0.00632894
rs7122907	G	-0.0115374
rs4475891	A	-0.00848956
rs2282652	C	-0.00911595
rs1996352	T	-0.0438407
rs7105686	T	0.0302038
rs10895354	C	0.0433432
rs10895355	G	0.0455705
rs12146624	T	0.0232739
rs7115014	G	0.029347
rs510396	G	-0.0412629
rs11606012	C	0.0336484
rs11225877	C	0.0524632
rs1481992	A	-0.036756
rs642603	T	0.0225794
rs2194997	C	-0.0191904
rs609552	A	0.0124066
rs12801346	C	-0.0216543
rs655954	C	0.026573
rs11227059	T	0.0406372
rs10502070	A	0.0516204
rs7937534	T	0.0310347
rs1940386	G	-0.00964522
rs2200656	A	-0.0209075
rs7943998	C	-0.0265278
rs7950959	T	-0.0115006
rs11211948	C	-0.0253459
rs1490936	A	-0.020693
rs2017907	G	-0.0229
rs1490942	T	-0.0180741
rs2355248	A	-0.020941
rs7108632	G	-0.0240978
rs10890666	G	-0.00978274
rs4754200	T	-0.0147135
rs7945392	G	-0.0560926
rs17107015	G	0.0497705
rs12419931	C	0.0343789
rs576106	C	0.022234
rs649974	A	0.0287158
rs12801961	C	0.0605917
rs2016916	T	0.0373105
rs17174388	T	0.0139333
rs12808838	C	0.0402365
rs12797670	A	0.0186099
rs12286870	T	0.0283432
rs10466556	G	0.0207359
rs11212884	C	0.0369023
rs11212885	A	0.0259137
rs11212886	T	0.0285748
rs10502108	A	0.0492353
rs4095348	A	0.0300074
rs1509733	T	0.00133076
rs11212928	C	0.0318614
rs1509718	T	0.065273
rs7342239	T	0.0220609
rs575597	G	0.0357723
rs11822621	T	0.0238838
rs11827212	G	0.0279786
rs514984	T	0.0440894
rs12275425	A	0.0322271
rs17109617	C	0.0380062
rs10890988	G	0.0267806
rs1630553	G	0.0317894
rs1648128	C	0.0326002
rs1648130	T	0.0295871
rs328287	G	0.0253184
rs10891150	A	0.0191175
rs4938028	A	0.0085318
rs4938046	A	0.0171384
rs1509317	C	0.0134444
rs4938099	A	0.0234756
rs10082696	G	0.0123309
rs10891151	C	0.00811018
rs4938148	A	0.00619275
rs11604632	A	0.00547101
rs7950087	G	-0.0130183
rs6589210	C	-0.00748028
rs7110930	T	-0.00991812
rs1400759	C	-0.010083
rs11213735	G	-0.00741164
rs7111445	T	-0.0126461
rs17458235	G	-0.00929218
rs224770	C	-0.00463855
rs188890	A	-0.00645465
rs17537360	G	-0.0156171
rs17537367	C	-0.00880697
rs188891	C	-0.00590385
rs502869	A	-0.00653927
rs321353	A	-0.00591444
rs321356	A	-0.0103391
rs321357	G	-0.00759445
rs321358	G	-0.00674808
rs321365	G	-0.00997561
rs321366	C	-0.0066368
rs2068856	T	0.0310086
rs7102908	A	-0.0264118
rs10789885	A	-0.0219343
rs6589297	C	-0.0210105
rs7130255	A	-0.00663322
rs7130293	T	-0.00929924
rs7946315	T	-0.0101517
rs10789889	A	-0.0105317
rs7936818	A	-0.010853
rs10891378	G	-0.0143763
rs4594033	G	-0.00749784
rs1945090	G	-0.00549671
rs1945091	G	-0.00570698
rs11214236	T	0.0378507
rs1945106	G	-0.0135546
rs7125827	G	-0.012388
rs1945114	T	-0.00741449
rs7111561	G	-0.00802191
rs7105119	T	-0.00705268
rs7129915	C	-0.0213135
rs1945100	A	-0.0149481
rs10789899	A	0.0195361
rs7102977	A	0.0217294
rs7929676	A	0.0388939
rs7932546	A	0.0345112
rs4421776	A	-0.0322364
rs12292637	C	0.0286742
rs10891564	A	-0.0306789
rs12281062	C	0.0133016
rs11601692	T	0.0118567
rs17532157	T	0.0117065
rs17532479	C	0.00826704
rs11607622	T	0.0198502
rs11605078	T	0.0144247
rs17115803	C	0.033682
rs17611093	C	0.00911549
rs17115821	C	0.0358209
rs17115826	A	0.0552158
rs11601425	T	0.00438045
rs925267	A	0.0594264
rs41358051	T	-0.0142433
rs2885987	G	-0.0257169
rs11604887	C	0.00377811
rs11605483	C	0.010026
rs2279996	A	-0.0236498
rs17115918	A	-0.0230382
rs17613838	C	0.0633162
rs1000559	A	0.0656205
rs17542254	G	0.00598689
rs1713674	G	0.00731271
rs2513574	C	0.0103925
rs2513567	A	0.011523
rs2513590	C	0.0126509
rs3758987	C	0.00471284
rs1784692	C	-0.0827209
rs7930788	T	-0.0405421
rs2250728	T	0.0538136
rs11214966	C	-0.0218286
rs11214967	G	-0.0261251
rs12223585	T	-0.0296885
rs4938096	T	-0.0394928
rs4938097	A	-0.034698
rs7924722	A	-0.0255818
rs606671	C	-0.0422672
rs591013	T	-0.0429652
rs633517	C	-0.0678902
rs2097158	T	-0.0537982
rs7107819	T	0.0558278
rs17117491	C	0.046258
rs4146886	G	0.0175801
rs2507881	G	0.0233013
rs2427664	G	0.0140696
rs2513669	C	0.0207308
rs992216	G	0.0459185
rs2507890	A	0.0190388
rs2507893	G	0.0294419
rs2513697	T	-0.0230118
rs11215367	A	-0.0156779
rs9971534	G	-0.0239182
rs12417740	A	-0.0122685
rs11602686	A	-0.0230137
rs10790069	T	0.0134994
rs12295738	G	0.0261864
rs7130530	C	0.0116124
rs10891822	A	0.0093469
rs12804345	T	0.0167653
rs7105871	T	0.00912563
rs1013416	G	0.0336673
rs10891839	G	0.0190884
rs10891842	C	0.00581875
rs2446886	C	0.0232658
rs10891874	G	0.0164329
rs2186873	C	0.019684
rs1625168	G	0.0236614
rs1784976	T	0.0244651
rs1784972	G	0.0281056
rs2367635	T	-0.0633281
rs11602880	A	0.0318553
rs574223	G	-0.0473925
rs541563	A	-0.0299478
rs518684	A	-0.0447342
rs10891988	C	-0.0253119
rs12293155	G	-0.0407877
rs17119815	G	-0.0278543
rs11600156	G	-0.0343402
rs947990	T	0.0233258
rs12799766	A	0.0264225
rs11216129	A	0.0319091
rs17120765	A	0.0408123
rs10892117	C	0.0632372
rs715412	A	0.0202411
rs4938573	T	-0.0281203
rs4936444	C	-0.0243458
rs6421571	C	-0.0281747
rs1007369	A	-0.0308477
rs17124120	T	-0.0647154
rs10892667	C	0.0348466
rs6589855	C	0.0465971
rs10892670	T	0.020077
rs7934592	A	0.0270254
rs1375014	G	0.0257337
rs12285155	T	-0.0286383
rs11218890	T	0.0193373
rs11218891	C	0.0126652
rs11218892	A	0.0138123
rs7129125	A	0.00967319
rs4936761	C	0.0109056
rs10892928	G	0.0136201
rs7934356	A	0.015488
rs7934182	T	0.0151536
rs4128284	T	0.0156593
rs4936798	C	-0.0465668
rs2846290	A	-0.0303648
rs2714048	C	-0.0216279
rs1012849	T	-0.0425833
rs12799226	T	-0.0287582
rs2846304	G	0.0470693
rs4936823	G	-0.0261119
rs1841876	T	-0.145687
rs549159	T	0.0293193
rs8177374	T	0.0309319
rs683739	G	-0.0496634
rs2936613	T	-0.0376534
rs11220578	C	-0.0579094
rs2513427	C	0.0331664
rs1944828	C	0.0365728
rs2513444	A	0.0240291
rs1944842	G	0.0194431
rs11824302	C	0.0321271
rs16831	T	0.0302833
rs1895723	T	-0.0355769
rs1559661	T	-0.037879
rs4936044	C	0.0285211
rs12795702	G	0.0151278
rs12786743	G	0.0341774
rs12419147	A	0.0143641
rs12364106	C	0.0158935
rs1939344	C	0.0218355
rs11221560	T	0.0112016
rs724399	A	0.0113716
rs2323491	G	0.0118257
rs11221605	A	0.0173679
rs11221614	T	0.0116584
rs6590372	G	0.0159381
rs4937407	T	0.0238336
rs10790999	G	0.0278796
rs10791000	G	0.0150678
rs1493545	G	0.0324518
rs1873887	A	0.0443845
rs7105145	A	0.0373359
rs7128694	C	-0.0239041
rs9666096	A	-0.027657
rs4245096	C	-0.0210511
rs7940140	C	-0.0226137
rs10791094	G	-0.0343032
rs4937571	C	-0.0407711
rs7101994	C	-0.0200559
rs1944144	C	-0.0089307
rs1114190	A	0.0441542
rs1793807	T	0.0176528
rs1793579	A	0.0191221
rs1540230	A	0.020034
rs1557479	G	0.0227306
rs1946032	C	0.0253837
rs2518016	G	-0.0198243
rs1939717	C	-0.0305977
rs2018361	A	-0.0208628
rs12286374	C	-0.00702754
rs882584	T	-0.00946082
rs6590634	G	-0.0143357
rs12276480	T	0.00359366
rs10791226	T	-0.00884687
rs7119699	A	-0.00650733
rs12282457	C	-0.0107194
rs7105078	G	-0.0112249
rs12788366	G	-0.00681322
rs12284699	A	-0.0078877
rs2155378	A	-0.00662629
rs10894554	T	-0.00561473
rs1940013	T	-0.00140354
rs1079019	A	-0.00273209
rs3824898	A	-0.00111539
rs4937700	T	-0.00334663
rs11223064	C	-0.000436166
rs3360	A	-0.000424605
rs12417538	A	0.00294575
rs12417610	A	0.000741559
rs12221543	G	-0.000696122
rs7131275	A	-0.00234333
rs1939966	A	-0.00434786
rs7104899	A	-0.0055595
rs10894559	T	0.00125964
rs1940024	C	-0.0048035
rs2298479	A	-0.00602272
rs7926221	A	-0.00303304
rs10431099	T	-0.00498983
rs4936168	C	-0.00178609
rs2512713	A	-0.00160046
rs2512716	A	0.00101336
rs2212480	T	-0.0111506
rs877264	A	-0.00849787
rs2007356	T	-0.00273524
rs745748	G	-0.00729403
rs2508944	G	-0.0126311
rs612441	C	0.0202716
rs561476	C	0.0140021
rs609920	A	0.015438
rs612907	A	0.00691388
rs11223092	G	-0.00770807
rs2155373	T	-0.000819021
rs12274657	G	-0.00199612
rs2575890	A	0.0751061
rs502611	A	0.0212243
rs535834	C	0.0140322
rs4343035	T	-0.0165627
rs10894626	A	0.0209335
rs4542422	G	0.0437842
rs4572146	C	0.0380298
rs11223321	C	-0.02478
rs11602409	A	-0.0393924
rs4937767	T	-0.0313488
rs11223437	G	-0.0230468
rs7101547	T	-0.0324327
rs329648	C	-0.0201399
rs329652	G	-0.0434667
rs585166	G	-0.0665886
rs473041	C	0.0258984
rs569316	G	0.039897
rs4937917	G	-0.0176586
rs4937918	C	-0.0217756
rs4937919	C	-0.0224792
rs7926027	C	-0.0291844
rs7107009	A	-0.00423297
rs3017972	C	0.00540733
rs2097112	G	0.00687176
rs2000862	G	0.0106796
rs4343039	G	0.00756801
rs2187466	A	0.00861282
rs3017965	A	0.00809852
rs3019652	C	0.00645975
rs3018013	T	0.00647216
rs3019662	T	0.0225425
rs3018003	C	0.0141361
rs11223927	A	0.0299757
rs3017988	C	0.016308
rs1939728	C	0.0101242
rs7103398	A	0.0973599
rs2535415	A	0.0265565
rs2607936	G	0.0337042
rs2535436	G	0.0216875
rs6489260	G	0.0592224
rs1544426	G	-0.0449881
rs11061918	T	0.0362962
rs11061946	T	0.0570623
rs11061952	A	0.0392834
rs2239074	T	0.0574562
rs12231350	G	-0.0421125
rs1990240	A	-0.0113618
rs4394887	G	0.0235318
rs2239117	A	0.0151187
rs10848673	T	0.0124168
rs2370596	G	0.00764849
rs720721	G	0.0177767
rs4765960	A	0.013917
rs4238008	G	0.0383807
rs12299470	A	-0.0435757
rs7977981	A	-0.0345619
rs1048500	C	-0.0253883
rs4766311	T	-0.033795
rs7974459	C	-0.0356639
rs4766324	A	0.0324359
rs11063455	A	0.0389305
rs17178877	T	0.039901
rs6489644	G	0.0101989
rs10849300	G	-0.0102561
rs728342	G	-0.00890494
rs1558776	A	0.0252742
rs10849303	C	0.017862
rs4930773	T	0.0184105
rs17723777	A	-0.0420549
rs4930749	A	-0.0237953
rs216801	A	0.0197865
rs3782726	T	-0.131153
rs2286731	C	-0.0439688
rs3168600	A	-0.0221071
rs12146727	A	-0.0216144
rs11838267	C	-0.0353994
rs12371227	T	-0.0251145
rs7183	T	-0.0282299
rs11064501	C	-0.0425748
rs10744062	T	0.0607535
rs1001652	C	-0.0114086
rs1001653	T	-0.0233977
rs7302519	T	-0.0151602
rs7295058	A	-0.00824979
rs4883177	T	-0.00906647
rs11047542	A	-0.00832803
rs4883216	C	0.00821069
rs7137120	G	0.0141364
rs7311869	A	0.0114255
rs7294678	A	-0.014453
rs4883253	G	-0.0158282
rs10743732	A	0.0255524
rs7961991	C	-0.0124213
rs10844153	A	0.0204271
rs1129728	C	-0.00861097
rs7953422	C	-0.00457232
rs10845101	A	-0.0501868
rs11053748	A	-0.0494262
rs7488891	C	-0.0518178
rs10431296	C	-0.0164634
rs11054623	T	-0.0241087
rs2377084	A	0.0217291
rs7307260	A	0.0453625
rs10772596	C	0.0184438
rs9651863	A	-0.014149
rs7979377	C	-0.0232188
rs7975207	A	0.0301838
rs7137199	A	-0.0235046
rs4628755	C	0.0318161
rs4310684	C	0.0286654
rs11609309	G	-0.0118514
rs1894814	G	0.0332372
rs11047510	G	0.0232655
rs7304994	A	0.0232754
rs1000824	G	-0.0288146
rs2159963	T	-0.0300615
rs4883199	C	-0.0576607
rs7977720	T	-0.0118958
rs10466829	A	-0.0224167
rs2401393	A	-0.0160003
rs7970116	G	-0.0184551
rs9988929	G	0.012282
rs10845181	T	0.0114727
rs1026442	G	-0.0176456
rs12306757	G	0.00794773
rs11053881	G	0.00871588
rs2219382	T	0.00344393
rs2900467	G	0.00502082
rs1078437	C	0.0141741
rs1979268	G	-0.0101185
rs2290717	G	0.0152061
rs2252664	T	-0.0114651
rs2277410	G	0.00970898
rs6488316	C	-0.0107955
rs2418088	G	0.000949443
rs7350597	G	-0.00430542
rs4763602	T	-0.0167502
rs2900554	G	-0.0178933
rs1451770	A	-0.0338358
rs2951764	A	0.00629889
rs2965737	T	0.00640474
rs1950108	A	0.0133775
rs1950109	A	0.0102348
rs2416782	A	0.0123635
rs1317065	C	0.0146274
rs2965704	G	0.0365443
rs2965705	C	0.0304613
rs17209646	C	-0.0302844
rs10772478	A	0.0368436
rs888127	G	0.0287792
rs11054331	G	-0.0348802
rs7959374	G	-0.041877
rs10743980	C	0.0255582
rs7486371	G	-0.0185605
rs3803098	A	-0.034762
rs16908204	G	-0.038365
rs11055065	T	0.0440114
rs7974366	G	0.0352764
rs850942	C	-0.0292911
rs6488578	T	0.0281372
rs17820032	T	0.0378094
rs4763934	A	-0.0476521
rs10845720	A	-0.0441843
rs11055306	T	-0.0346157
rs10845724	G	-0.0317232
rs1382684	C	0.0143133
rs730457	T	0.0145834
rs10845746	C	-0.0349555
rs1479107	G	-0.0335271
rs10744020	T	-0.0265805
rs1479112	C	-0.0164229
rs4763975	G	-0.00844084
rs7957232	C	-0.0113198
rs12423809	C	-0.00668674
rs11055390	C	0.012825
rs12425036	A	-0.00317614
rs4763339	T	-0.00503411
rs11055391	T	0.0194473
rs4763340	C	-0.00477041
rs11055393	A	0.0206444
rs970063	A	-0.00713651
rs17820480	C	-0.0343995
rs1457614	A	0.0296897
rs17219922	A	-0.0405889
rs2160402	A	0.0266618
rs10492136	C	0.0202281
rs11055609	C	0.0261375
rs11055621	G	-0.0247975
rs11055625	G	-0.0334
rs2268134	G	-0.0241763
rs1861787	T	-0.0184241
rs7297313	C	-0.0224459
rs10845852	A	-0.0185781
rs7298664	T	0.0502007
rs12322168	A	-0.0351477
rs1421108	A	0.0236603
rs7975669	A	0.0130473
rs4616128	A	0.0215463
rs4463925	A	0.0181088
rs1024839	G	-0.0169223
rs991184	A	-0.0118909
rs10846357	T	-0.0153897
rs11056922	A	-0.0129053
rs7963143	G	0.000705771
rs2129818	T	0.00323511
rs1488080	C	0.0197635
rs7306796	T	0.0107657
rs962973	G	0.0170646
rs12298405	T	0.0125275
rs11834096	G	0.00719819
rs4763452	G	0.0139623
rs10846448	T	0.009606
rs1994283	T	0.00812482
rs2054771	G	0.00375875
rs1384666	C	0.00351936
rs6488854	G	0.0139519
rs978561	G	0.00112118
rs1601413	G	0.00457901
rs11057102	T	0.016455
rs2220072	T	0.0122767
rs1174511	T	0.0116009
rs1174512	A	0.008516
rs4764318	C	-0.063864
rs10840695	A	0.0377958
rs12580448	G	-0.0171894
rs1163929	C	-0.0221883
rs972183	A	0.033078
rs1163796	T	0.0123835
rs536361	C	0.010142
rs4763476	T	0.00935569
rs2467157	C	-0.0062769
rs1561216	A	-0.00948589
rs2467155	A	-0.00504575
rs2467154	G	-0.00590761
rs1865939	C	-0.0136726
rs2467153	A	-0.00620068
rs2467149	A	-0.00465914
rs2467141	T	-0.0123614
rs2437979	A	-0.00791138
rs7960186	C	-0.0107029
rs7962966	G	-0.0129928
rs10743213	C	-0.0219301
rs7956931	G	-0.0343744
rs7958445	T	0.015012
rs9669415	A	0.00880268
rs4318026	T	0.0144596
rs10840991	A	0.0168933
rs10770333	T	0.00751009
rs11043991	G	0.00767776
rs11044058	G	0.0109235
rs11044082	G	0.0174158
rs10841023	C	0.0150781
rs10770359	G	-0.0231287
rs11044097	A	0.01242
rs11044100	C	0.00880389
rs10841025	A	0.0080605
rs3813896	C	0.0114798
rs4764403	T	0.0149024
rs7968273	G	0.0167059
rs11044155	A	-0.0191382
rs7974991	A	-0.0315726
rs7974915	A	-0.0360973
rs7299564	A	-0.0401532
rs7308215	T	0.0230657
rs12819707	T	-0.0184924
rs12809869	G	-0.0150144
rs10743324	T	0.0150748
rs12824204	T	-0.0229231
rs10841245	T	0.0122275
rs12818807	C	-0.019472
rs4511354	G	-0.0106633
rs10770522	A	-0.00763569
rs4762666	C	-0.0103184
rs4564400	T	-0.0098004
rs10841322	T	-0.0148823
rs4762766	G	-0.00874439
rs10770535	C	-0.0185092
rs11044822	A	-0.0138832
rs10505850	A	0.0204058
rs11044840	A	-0.0139754
rs2731594	G	-0.0183363
rs2694988	G	-0.0198348
rs2694989	T	-0.0257709
rs7967371	T	0.0278147
rs7967482	T	0.0239545
rs4149013	G	-0.0427589
rs3829306	T	-0.0585755
rs11045790	G	-0.0613314
rs17333533	C	0.030503
rs17418255	G	-0.125102
rs12818296	T	0.0350213
rs17681255	C	0.0499215
rs17681288	T	0.0394338
rs1352909	A	0.0276877
rs759582	C	-0.0175392
rs10770885	C	-0.0142847
rs10770887	T	-0.025185
rs12815906	C	0.0182277
rs1420629	A	0.0138546
rs12820379	T	0.00926955
rs2418058	A	0.0174967
rs3819873	T	0.00717669
rs2016977	T	0.00698055
rs12826088	A	0.00911851
rs3782525	A	0.0170862
rs12827101	A	0.0159672
rs12297826	C	0.0297432
rs16925543	A	0.0655265
rs3847888	G	-0.0366783
rs11046722	G	-0.0367519
rs12226934	G	-0.0335899
rs7303196	G	0.0731523
rs7485662	T	-0.0154518
rs12049960	A	-0.0273599
rs2054471	T	-0.0356016
rs7974981	A	-0.0733855
rs10771015	A	-0.00725765
rs11047098	C	-0.0218308
rs2971157	C	-0.0162309
rs7308759	T	-0.0135709
rs7303295	G	0.0172378
rs10505914	A	0.00819495
rs10505917	T	0.0198701
rs7297174	T	0.016359
rs882281	G	0.0161073
rs876643	T	0.0151642
rs10505938	C	-0.0134603
rs1879777	C	-0.0305915
rs2686331	C	0.0172665
rs4502065	A	-0.0266608
rs17498948	G	-0.0225383
rs563110	A	0.0160798
rs556050	C	0.0220492
rs16927468	G	-0.016901
rs10842327	G	-0.0209776
rs4963756	A	0.0157982
rs11047417	C	-0.0393677
rs7969065	G	-0.0510731
rs10842341	G	-0.0153694
rs1487657	G	0.0275517
rs7976009	C	-0.0309559
rs11047629	A	-0.0187308
rs2353483	T	0.00731697
rs1872644	C	0.00559694
rs6487419	C	0.00761588
rs1054279	C	0.00960545
rs1054277	A	0.00874176
rs6487420	C	0.00742719
rs2046524	C	0.00640775
rs7305794	C	0.012098
rs2220269	A	0.0165012
rs7310300	T	0.014164
rs1471844	A	0.00540709
rs10842420	A	0.00967034
rs10771138	A	0.00838821
rs1392196	A	0.00964952
rs2649769	C	-0.0319816
rs699023	G	0.0381779
rs16928445	T	0.0181755
rs7973450	G	-0.022469
rs7960917	C	-0.0230182
rs10842515	C	-0.0287636
rs17389103	C	-0.0145109
rs7315339	C	-0.0174668
rs4368021	C	-0.014734
rs1849015	T	-0.0119656
rs1600351	T	0.0240488
rs11048126	C	-0.021013
rs1382853	A	0.0435947
rs7956349	T	-0.0132475
rs1462718	C	0.0289625
rs10842626	A	0.0261801
rs16929564	C	-0.0456136
rs10842745	T	-0.0349571
rs7309048	C	-0.0360141
rs17477122	G	-0.0257322
rs17399103	A	-0.032265
rs10771297	C	0.0125232
rs2122267	G	0.0159857
rs10506010	T	0.0410394
rs1994474	T	0.0167061
rs7296513	C	0.012626
rs7978167	A	-0.0265429
rs1042833	C	-0.0166666
rs7316869	G	-0.0095688
rs11048876	G	-0.0129092
rs10842863	T	-0.035868
rs11048913	G	-0.0143625
rs12230122	A	-0.0116268
rs10842879	A	-0.0140375
rs2968756	G	0.0459862
rs10771354	T	-0.0311835
rs4931235	A	-0.0189369
rs9668702	G	0.0241191
rs11049142	G	0.0391581
rs3751235	T	0.0144616
rs10843361	G	-0.00861681
rs2194520	T	-0.0175213
rs737160	C	-0.0185459
rs12228468	T	-0.0133079
rs6487823	C	0.0344218
rs2350663	G	-0.0209824
rs12230192	G	-0.0268529
rs2113877	C	-0.0325211
rs188551	A	0.0166419
rs302312	G	0.02642
rs395888	C	0.0213722
rs2220130	C	0.0104916
rs1463604	G	0.00614152
rs12827503	G	0.0164034
rs12812365	C	0.0111793
rs12818203	C	0.0171214
rs1909158	A	-0.0253187
rs1909154	C	-0.0235672
rs1909151	A	0.0190416
rs10506052	C	0.0160055
rs12231742	A	-0.0142336
rs10771657	T	-0.00665845
rs10843652	A	-0.00713002
rs1485414	C	-0.0242573
rs10506060	T	-0.0229075
rs10843660	C	-0.0194966
rs2037413	T	-0.0226382
rs17482593	A	-0.0562166
rs7979755	T	-0.0370201
rs2593989	G	-0.0270292
rs7311935	A	0.0156294
rs16919947	A	0.034452
rs1875311	C	0.0204601
rs7305459	G	0.0272633
rs11052146	G	-0.0213054
rs11052152	G	-0.030965
rs10771978	A	-0.0211263
rs12821132	G	-0.0374475
rs2173648	T	-0.0236793
rs1113053	G	-0.0200331
rs7484748	T	-0.0289393
rs11052833	G	-0.0499472
rs4565943	A	-0.0324689
rs11171159	T	-0.0235544
rs561057	A	0.00888378
rs515291	A	0.00827666
rs483163	C	0.011533
rs7306944	T	0.0120774
rs7304279	C	0.0168999
rs4768212	T	0.00987108
rs1463718	C	-0.0123417
rs2708426	T	-0.0223532
rs2723260	T	-0.00956312
rs2708437	T	-0.0189408
rs12426891	C	-0.0401347
rs10784497	C	-0.0294068
rs1427271	C	0.0129238
rs10506155	A	0.0173564
rs10784518	T	0.010068
rs4768234	A	0.00342238
rs7307310	C	0.0121256
rs11835105	G	-0.0327777
rs1465527	T	0.0193203
rs11176330	A	-0.013501
rs1427261	C	0.0469989
rs6581723	G	0.0332164
rs7959481	G	0.018188
rs4768257	A	0.0290829
rs7955308	A	0.0479774
rs10878582	T	-0.0138399
rs11176655	C	-0.00677045
rs11176659	C	-0.0191406
rs2033155	A	-0.0139825
rs11564230	C	-0.0165191
rs17128203	G	-0.0165553
rs2933353	C	0.00876355
rs12228358	T	0.00768085
rs1492332	A	0.00840505
rs1388784	A	0.0086556
rs2933346	G	0.011166
rs1492313	A	0.00507465
rs2588401	A	0.00367583
rs2588402	A	0.0049561
rs2638863	A	0.00399768
rs2638864	T	0.00716338
rs2638865	A	0.00435025
rs2933367	G	0.00613501
rs2920833	A	0.00592696
rs1352940	A	0.00504559
rs719228	T	0.00161503
rs2933373	A	0.00235892
rs2588395	A	0.0109043
rs2920827	T	0.00734948
rs11177109	A	0.0116983
rs10506168	C	0.0159179
rs7133943	T	0.00782534
rs7303591	A	0.00782119
rs4768293	C	0.00513847
rs7484848	C	0.0117549
rs4372531	T	0.0319673
rs17541621	C	0.0294868
rs12297122	T	-0.0626823
rs12816667	G	-0.0469076
rs17573404	C	-0.041865
rs4768344	A	-0.0208739
rs2405912	G	-0.0506472
rs10785246	T	-0.0215446
rs10880060	C	-0.0278362
rs10785253	G	-0.0130306
rs1527088	G	-0.0163267
rs10785257	G	-0.0134541
rs1379768	G	0.00628627
rs996356	A	0.0117035
rs897973	C	0.00400917
rs2733293	T	0.00689962
rs1471161	T	0.00911867
rs2733298	C	0.00767963
rs1870286	A	0.00960098
rs2608692	T	0.011987
rs2250009	A	0.011453
rs1458158	T	0.0114507
rs1458156	T	0.0107912
rs6582340	T	-0.0129906
rs4378453	A	-0.00742261
rs7133433	T	-0.0120961
rs921441	A	-0.0155562
rs1811493	G	-0.0175164
rs2167350	T	-0.0122961
rs7134339	A	-0.0137866
rs7135276	T	-0.0221625
rs7315891	A	-0.00769035
rs11181295	A	-0.00386945
rs7959417	C	-0.0106519
rs3229	A	-0.0199387
rs1064469	C	-0.0118959
rs7964383	G	-0.0118011
rs7135851	T	-0.00611064
rs7959852	A	-0.00423786
rs7297464	A	-0.00974543
rs6582383	T	-0.00239393
rs7971943	T	-0.00562893
rs4768401	T	0.0159761
rs1669901	G	0.00589453
rs1796357	C	0.00595262
rs1669891	G	0.00988423
rs1043656	G	0.00453271
rs7957392	A	-0.054431
rs874714	C	-0.0301905
rs13377809	G	-0.0328485
rs12314126	G	-0.0103965
rs1531402	G	-0.0336319
rs1675771	G	0.0106391
rs1731439	A	0.00988872
rs1731459	T	0.0157657
rs1675787	G	0.0102778
rs7955615	T	0.0098661
rs4609659	T	0.0117888
rs10785462	G	0.0119049
rs11835197	C	-0.0311073
rs7968824	T	-0.0402917
rs10880921	A	-0.0405121
rs6421263	G	0.0254985
rs4768698	G	-0.0202566
rs7974529	G	-0.0132626
rs3782904	C	-0.0143047
rs956910	G	-0.0155311
rs10785674	T	-0.0329761
rs886260	A	-0.0152835
rs10881097	T	-0.0318964
rs7136422	T	-0.0306072
rs7967152	C	-0.0259049
rs2239184	A	-0.0208599
rs12721420	T	0.0217451
rs4760608	C	0.0221395
rs3825404	G	0.0113475
rs6580647	C	0.00471494
rs7305954	T	0.0104384
rs9805048	A	0.006332
rs4760611	T	-0.00860772
rs3742074	T	-0.00948837
rs11613485	C	-0.00750779
rs7296913	A	-0.010592
rs1968071	C	-0.00578131
rs1476608	C	-0.00537092
rs17122651	T	-0.0132703
rs726354	A	-0.0104183
rs10492080	G	-0.0107625
rs4760683	C	-0.00705103
rs4760620	C	0.00663001
rs7315258	C	0.016721
rs10875815	G	0.016366
rs8626	G	0.049058
rs296736	C	0.0363646
rs461872	A	-0.0325401
rs10783462	T	0.0138161
rs1871998	T	0.00966078
rs7953996	G	0.0117219
rs6580841	G	0.00947246
rs2291265	T	0.0217617
rs4762002	T	0.0118376
rs4762004	G	0.0229275
rs4761831	T	0.0231287
rs374663	T	0.0216908
rs1732290	A	-0.0180084
rs951772	A	-0.0167932
rs1732293	G	-0.0128903
rs1791657	A	-0.0028058
rs1791652	A	-0.00541628
rs1613631	G	-0.0114798
rs1614888	G	-0.00776131
rs2245203	C	-0.0101079
rs1613929	C	-0.00465044
rs1613859	A	-0.0149714
rs1732305	G	-0.0190506
rs11170198	T	-0.0326829
rs12811511	T	-0.0281582
rs11170208	A	-0.0198421
rs591357	C	0.0232263
rs1994516	G	-0.0155474
rs625378	A	0.0427162
rs12322894	A	-0.0704394
rs10876836	T	-0.0422263
rs6581079	A	-0.0278805
rs2069391	T	0.0702487
rs35436573	A	-0.058213
rs17119149	A	-0.0215375
rs10876955	A	-0.0132461
rs10876956	C	-0.0222402
rs840163	C	-0.0426255
rs1872436	T	-0.0255276
rs840160	C	-0.0177705
rs2279743	C	-0.0281651
rs1506884	G	0.0300158
rs10747798	C	0.00656096
rs17120442	T	0.0416609
rs7965494	A	-0.0118054
rs2888284	A	-0.00835919
rs1174651	C	-0.0113797
rs12825103	G	0.0114134
rs1502807	A	0.00685429
rs12830219	C	0.0211787
rs12822095	G	0.0120261
rs1729794	G	0.0095781
rs4760198	A	0.0210401
rs12819933	G	0.0148909
rs4760203	C	0.016864
rs10877101	C	0.019887
rs4760205	T	0.00901824
rs11612472	C	0.0578978
rs11172614	C	0.0522447
rs4418850	C	-0.0712891
rs12229478	G	-0.0246319
rs12231693	C	0.015646
rs2711656	A	0.0146437
rs10506399	A	0.0222672
rs17650311	T	0.0143222
rs10877388	C	0.0744585
rs4758868	G	0.0313864
rs1876280	A	0.0264934
rs10877685	C	0.0309569
rs4758828	G	0.0290402
rs2048078	T	0.0320305
rs931872	C	-0.01923
rs11174116	A	-0.0140255
rs1395489	G	-0.021803
rs11174225	C	0.0565709
rs7955539	C	0.0168874
rs7969050	A	0.017925
rs11174250	A	0.02949
rs3759290	T	0.0243744
rs1245637	T	0.00748266
rs1245661	A	0.00987438
rs10219761	G	-0.0337091
rs11174379	C	-0.0153691
rs7300029	G	-0.0148175
rs11174386	C	-0.0201141
rs11174461	A	0.0409645
rs12371144	C	-0.0145239
rs7310834	T	-0.00817424
rs10784321	C	-0.00712381
rs699603	T	0.0179313
rs699604	G	0.00177552
rs699605	C	0.00874868
rs699608	A	-0.000782592
rs699619	T	0.0146948
rs10877938	C	-0.00891432
rs10784323	T	-0.00738224
rs11174745	G	0.00352389
rs771963	C	0.0114756
rs1250159	G	0.0176857
rs812796	C	0.00587773
rs771961	T	0.0183283
rs17120381	C	-0.0188639
rs1026093	T	0.0137302
rs1250156	T	0.00873409
rs1273109	G	0.0260384
rs771983	G	0.00695315
rs11174754	C	-0.0149893
rs7297754	C	0.0123044
rs4763110	T	0.0298351
rs12301671	C	-0.0264139
rs7304120	T	-0.0290212
rs6581507	A	-0.032693
rs1983148	T	-0.0476425
rs2279964	T	-0.0336409
rs17099886	C	-0.0117728
rs17099893	A	-0.0390782
rs4346062	G	-0.041455
rs11175242	C	-0.0314772
rs17100060	G	-0.0159082
rs12309038	T	-0.017674
rs9652019	A	-0.0160424
rs12310507	T	-0.0171093
rs11175250	C	-0.014665
rs11175255	C	-0.0270245
rs11175257	C	-0.0170558
rs7960270	C	-0.014799
rs1261879	G	-0.0325901
rs1147106	A	-0.0238525
rs12815802	A	-0.035623
rs6581595	T	-0.0254186
rs3782498	G	0.0146543
rs6581606	C	0.0106912
rs9783503	A	-0.036101
rs6581609	A	0.0245754
rs17101043	C	-0.0422134
rs10784484	A	0.0206071
rs11175837	A	0.0252433
rs2248625	C	0.0283431
rs7976914	A	0.0152411
rs2358830	T	-0.0258397
rs7398971	C	-0.0298115
rs7298592	T	-0.0350602
rs2870782	G	-0.0103571
rs1168765	T	-0.0162007
rs7302556	A	0.0121579
rs10506480	G	0.0120071
rs8793	G	-0.0167342
rs10878389	G	-0.00663079
rs1185888	A	-0.00688065
rs1183892	G	-0.0103607
rs1436849	T	-0.0100991
rs11176078	C	-0.0100466
rs17767298	G	0.00920892
rs1882200	T	0.018947
rs2289134	C	0.0118782
rs1821777	T	0.00532615
rs3922802	A	-0.0111041
rs10878420	T	-0.0241166
rs17102626	C	0.0194482
rs7971370	T	0.0327735
rs10878450	A	0.0284943
rs11176270	A	0.0339891
rs12581526	C	-0.0214471
rs2219872	T	-0.0794875
rs11176925	C	-0.0177012
rs10878688	G	-0.0176168
rs741290	G	-0.0221821
rs1905454	C	-0.0112704
rs3850591	G	-0.0189471
rs10878697	A	-0.0164156
rs1905453	T	-0.0114161
rs2908764	G	-0.0110642
rs3014996	G	-0.00873239
rs2930120	G	-0.0120132
rs1351768	C	-0.0189867
rs2160243	A	-0.0104156
rs2160244	A	-0.0130241
rs12318821	G	-0.0461503
rs11177321	A	0.0224931
rs11177325	T	0.0164101
rs2259702	G	-0.0262009
rs2259592	G	-0.0152717
rs10519476	T	0.0114716
rs11177372	C	0.00808558
rs2120742	T	0.00790371
rs2870820	T	0.00791262
rs1690924	C	0.00409099
rs1201644	A	0.00523015
rs1144965	G	-0.0159082
rs1195812	G	-0.0333281
rs10784735	A	-0.0224475
rs4913302	T	-0.0147621
rs11177504	T	0.0455338
rs12305434	A	0.0475536
rs12367370	G	0.0225888
rs11514302	G	-0.0766323
rs4761222	G	-0.0982467
rs2034011	A	-0.0248353
rs17108351	C	-0.0157235
rs1431256	C	-0.0222859
rs1431257	A	-0.0326456
rs10879213	T	0.0434517
rs10879326	A	0.0131264
rs2217843	T	0.0194638
rs7133825	A	-0.0151847
rs6582053	A	-0.0253149
rs12298468	G	-0.0110387
rs328739	G	-0.0151538
rs328742	T	-0.0169031
rs12310799	G	-0.0141481
rs328753	A	-0.0167339
rs1807989	C	0.00507848
rs1433251	G	0.0108001
rs7960038	T	0.0125788
rs1897456	G	0.00662424
rs7314029	G	0.00917578
rs6582097	A	0.0126226
rs7296470	G	0.00797376
rs11179324	T	0.00837131
rs2367551	A	0.00235577
rs12579435	C	0.00811776
rs11179325	A	0.0130965
rs1835865	A	0.00835608
rs11179335	T	0.0140181
rs7305043	C	0.0190913
rs1115958	G	-0.059077
rs13377660	T	-0.0474633
rs6582248	C	0.0109945
rs7298459	A	0.012371
rs12298968	A	0.00823637
rs7957108	A	0.00435914
rs2036673	G	0.0106996
rs4882660	G	0.00272
rs4444152	G	0.0130779
rs7138693	G	0.011977
rs7132640	C	0.00431233
rs2068419	G	0.00284697
rs1039771	A	0.00306441
rs1508272	G	0.00641992
rs7302339	T	0.00164383
rs1396226	G	0.00452882
rs4309217	C	-0.000399978
rs4131954	A	0.00472705
rs11180292	A	-0.00110333
rs7952767	C	0.000920291
rs1358213	G	0.00673864
rs1526821	G	0.00309008
rs12315638	T	0.00817555
rs10161414	C	-0.000449223
rs12371801	G	-0.00634968
rs10879883	A	-0.00406077
rs10879885	T	-0.00902958
rs4267139	G	0.00669205
rs11180373	T	0.0141178
rs12315199	C	0.0101062
rs7297794	T	0.0113651
rs12318021	T	0.00820437
rs4882688	C	0.0492899
rs11180748	A	0.0309774
rs2367444	C	0.0188908
rs12820769	T	0.0258388
rs1368579	G	-0.0526691
rs2043369	A	-2.65315e-05
rs1063104	G	-0.00849328
rs7978288	T	-0.034561
rs4831914	A	-0.00751806
rs7315194	C	-0.0373655
rs10880034	C	-0.0168792
rs4831940	A	-0.00839452
rs10777160	C	0.0188617
rs1533513	T	0.0141335
rs1533515	T	-0.00795854
rs1523829	A	-0.0109775
rs1157870	C	-0.0171455
rs7133339	A	-0.0197665
rs876026	G	-0.0138086
rs11106425	T	0.0125579
rs967348	T	-0.00942333
rs7296517	T	0.0512715
rs12817199	C	0.012292
rs12830699	A	0.0154701
rs310880	C	-0.0212595
rs11116614	G	0.0162707
rs11104004	A	-0.0517228
rs7958647	G	-0.0317277
rs1918215	C	-0.0201494
rs10858750	C	-0.0244897
rs10858751	A	-0.0156662
rs10858754	C	-0.0129335
rs12306416	A	-0.0253323
rs10450740	C	-0.0386803
rs10858781	T	-0.0157933
rs7966204	A	0.0104854
rs10506742	A	0.0321724
rs10745493	A	-0.0184331
rs770529	C	0.0509199
rs770538	A	-0.0137908
rs10745587	G	-0.0207249
rs770457	C	-0.0199465
rs711144	C	-0.0246696
rs300479	C	-0.0325807
rs300480	C	-0.0222942
rs167277	C	-0.0132398
rs300489	A	-0.0216628
rs17224015	C	-0.0228072
rs438209	A	-0.0243153
rs392085	G	-0.00845554
rs7959214	A	-0.0315402
rs11108487	T	-0.0431754
rs10860269	G	0.047267
rs10777907	T	0.0314311
rs11109922	C	0.0439496
rs1879560	G	0.0476447
rs1037996	T	-0.0209751
rs11112025	A	0.00326798
rs7309055	A	0.0168969
rs17046133	G	0.0181469
rs1527075	C	0.0203985
rs10506799	C	0.0174442
rs7966980	C	0.00427823
rs12299816	C	0.018537
rs7976124	C	0.00756225
rs17046167	C	0.0167784
rs17046181	T	0.00960082
rs11833585	G	0.0234424
rs11835283	G	0.0255832
rs12301103	G	0.0207303
rs12312807	A	0.0333267
rs1527119	G	0.0232321
rs1033196	A	0.00731325
rs10861414	G	0.00443992
rs1356022	G	0.00777273
rs12317960	T	0.0193205
rs10506806	T	0.00804036
rs7971081	C	0.0114027
rs7963905	A	-0.0230609
rs1921057	C	0.0373477
rs1522328	A	-0.0238878
rs10506852	A	0.0278902
rs6539579	A	0.0106962
rs11115026	A	0.0272622
rs1922558	C	0.0340779
rs7976924	A	-0.0348898
rs11115105	G	-0.0303126
rs17764482	T	0.0581431
rs2707760	A	-0.0156154
rs1796178	A	-0.006334
rs1796150	G	-0.0253067
rs1796156	T	-0.0239384
rs1796166	G	-0.0082204
rs1682608	C	-0.0148735
rs10862527	A	-0.00523698
rs2403020	C	-0.0301655
rs1682593	G	-0.0183877
rs2046417	G	-0.0101891
rs1682580	G	-0.00895142
rs10862530	A	-0.00777003
rs3993375	T	-0.00782801
rs2403023	G	-0.0100868
rs10778921	A	-0.0132272
rs1796157	G	-0.00795172
rs7974003	C	-0.0138486
rs1682577	C	-0.011882
rs10862540	G	-0.00314703
rs1655593	G	0.00131374
rs1682586	G	-0.0069164
rs1821443	A	-0.00268628
rs2403054	C	-0.00716669
rs10778928	G	-0.00769423
rs1682602	C	-0.00960612
rs963364	G	-0.00843345
rs1682604	T	-0.00864247
rs1836247	G	-0.00858496
rs1796175	A	-0.00899695
rs2019742	T	-0.00830567
rs11115612	A	-0.0287012
rs12824111	C	-0.0105946
rs4882439	G	-0.00731889
rs7967031	A	-0.0133036
rs1517815	C	-0.0273795
rs6539713	C	-0.00786515
rs7296363	C	-0.0105864
rs10160900	A	-0.00707236
rs7309762	C	-0.0100797
rs7484818	C	-0.00473224
rs6539723	G	-0.0145181
rs11115723	C	-0.00282792
rs6539726	C	-0.00944361
rs11115729	C	-0.0147324
rs11115730	T	-0.00842201
rs41466449	C	0.00510958
rs17815728	G	0.0104716
rs1545843	A	0.0135
rs7137059	G	0.00801286
rs12300586	G	0.00602421
rs2929815	C	0.00775293
rs7978094	G	0.00707758
rs7978199	G	0.00561981
rs12317481	A	0.00457302
rs11116271	G	0.000823112
rs7305499	T	0.00621013
rs12581616	C	0.00755457
rs12320923	G	0.00687139
rs12831832	G	0.00233931
rs7135755	C	0.00678329
rs4491329	C	0.00649036
rs11116280	T	0.000792558
rs12313738	T	0.00695233
rs2947153	A	0.00654901
rs728084	A	0.00997841
rs4882494	C	0.0058168
rs2947121	A	0.00653627
rs7973519	G	0.00809637
rs1564606	C	0.0036305
rs4882499	C	0.000762235
rs11116322	C	0.00240996
rs11116324	T	0.00844593
rs10862853	G	0.0100362
rs1471239	G	0.00529193
rs11610634	C	0.0057256
rs7965668	C	-0.0153133
rs11116539	A	0.00763515
rs11116569	G	0.0156577
rs4761090	A	-0.0118808
rs10779127	C	-0.00589052
rs2601011	A	-0.00401827
rs1349619	A	-0.00772143
rs1376990	C	-0.0357181
rs1782934	A	-0.023344
rs1782938	C	-0.0394889
rs10506910	G	0.0236746
rs2897395	A	-0.0521082
rs1675574	T	-0.0242954
rs1461282	A	-0.0210544
rs7974491	G	-0.0131023
rs3911718	A	-0.0142536
rs6538116	G	-0.0101023
rs4429143	G	0.0115312
rs2471503	C	0.0116914
rs2471544	A	0.0162102
rs12831250	T	-0.0141336
rs10858729	C	-0.00657551
rs11104878	C	-0.00509968
rs10777121	G	-0.00993192
rs7979666	T	-0.00912195
rs4842620	T	-0.0104471
rs7313826	A	1.23566e-05
rs4842625	C	0.000172727
rs995030	G	0.00426852
rs1355062	A	0.00536498
rs4284478	G	0.0118424
rs1022034	G	0.00359085
rs2407205	A	0.0133038
rs1466691	G	0.0239762
rs7313352	A	0.00926675
rs1472899	T	0.008722
rs3782179	T	0.00216527
rs3782181	A	0.00912498
rs4474514	A	0.0130884
rs11104952	G	0.0123243
rs3907470	T	0.0057838
rs1352947	T	0.00247728
rs1508595	A	-0.0043351
rs931936	C	-0.00916898
rs12369825	T	0.0265607
rs2407806	T	0.0272281
rs12426089	G	0.00946054
rs17465265	G	0.0197169
rs17465286	G	0.0157178
rs1401982	A	-0.0138065
rs17465699	T	0.0164306
rs17381270	A	0.0146601
rs2070759	T	-0.0106297
rs1050395	C	0.00963387
rs17191974	T	0.0161038
rs11105369	T	-0.012398
rs7294671	G	0.016776
rs1008256	A	-0.0152053
rs17040975	G	-0.0180731
rs10492347	T	-0.0183961
rs2520511	T	0.0228879
rs10859005	T	0.0197692
rs10459173	A	0.0431228
rs12316508	T	-0.0158112
rs11503340	A	-0.0255527
rs12809840	A	0.0384429
rs1504148	G	0.0249101
rs4842733	A	0.0156516
rs12809965	C	0.0424936
rs6538248	A	0.0270875
rs12231819	G	-0.02948
rs12820095	C	0.0478871
rs12824340	T	0.0341854
rs17020113	T	0.0292822
rs10859283	T	-0.0481654
rs17790100	C	0.010619
rs12813308	A	0.0204975
rs12316546	A	-0.0552112
rs337661	C	-0.013041
rs337663	G	-0.0102274
rs11106515	C	-0.0149029
rs409591	T	-0.00932719
rs453629	C	-0.0155639
rs408260	C	0.012218
rs427560	C	0.0202632
rs432771	T	0.00739407
rs1086584	A	0.00437681
rs389454	T	0.00782813
rs406588	G	0.00323368
rs791232	T	0.0145947
rs2583147	C	0.0144567
rs7972398	A	0.0547745
rs7301434	G	-0.0671861
rs814231	T	0.0532928
rs2277363	G	-0.0405385
rs7978809	G	-0.0354991
rs11610237	C	0.0545713
rs12298192	A	0.0157203
rs1469838	G	0.0188954
rs1385060	C	0.00707527
rs10859338	C	-0.0217143
rs11106859	C	-0.0259622
rs12299519	C	-0.0191847
rs10777471	A	-0.0273594
rs10777516	A	-0.0127217
rs12426924	T	-0.00578347
rs4761726	A	-0.0109675
rs7132815	A	-0.0105203
rs7972715	G	-0.0122618
rs2364227	A	-0.00887928
rs7972620	A	-0.0124762
rs7959348	G	-0.0108681
rs7971151	C	-0.01827
rs4761520	T	-0.0163961
rs9788269	G	-0.0342889
rs1437801	A	-0.00725996
rs7310065	A	-0.00571827
rs7311213	G	-0.0162078
rs1434709	A	-0.0177094
rs879704	A	-0.0112321
rs985716	C	-0.0198103
rs7311249	G	-0.0123728
rs12812362	G	-0.0103301
rs4761545	T	-0.0221258
rs4761547	T	-0.0205684
rs12099801	A	-0.111421
rs12099972	G	-0.0237579
rs3847792	C	-0.0140208
rs11107431	A	-0.010471
rs11107432	T	-0.0220548
rs3751189	C	-0.017861
rs769283	G	-0.0126699
rs7973302	A	-0.0217905
rs7138291	C	-0.0271768
rs12425425	A	-0.0352745
rs7968386	A	0.0364262
rs7972607	T	0.0291655
rs10507041	A	0.0252402
rs2625928	T	-0.0293985
rs34697807	A	0.0357912
rs10859824	A	-0.0201471
rs11107877	C	-0.0244049
rs2043367	G	-0.0273273
rs7297245	T	0.0203453
rs6538695	C	0.0288784
rs17025033	T	0.0326886
rs11108379	A	0.0302166
rs11108385	A	0.0375414
rs17025123	G	0.0308874
rs7954740	G	0.0408557
rs7953936	C	0.000974772
rs7969046	C	0.0058719
rs6538720	C	0.0048046
rs2368101	A	0.00506091
rs11108554	C	0.00534887
rs11108564	A	0.00103256
rs7972631	G	0.0174109
rs7307572	T	0.00678095
rs12320486	A	-0.00742836
rs7297124	T	-0.00611923
rs10860055	T	0.00928099
rs1420617	G	0.00856574
rs4762155	C	-0.00449641
rs2052293	A	-8.63214e-05
rs815894	G	0.0179434
rs815890	T	-0.00963966
rs4012	G	-0.000179896
rs9919792	T	-0.0073247
rs1592713	G	-0.00949896
rs2111946	C	-0.018228
rs1558976	A	-0.0132959
rs4561250	A	-0.00572556
rs2111184	C	-0.0101274
rs2080481	A	-0.0132235
rs4403845	G	-0.0207307
rs11108661	G	0.00503377
rs7978894	C	0.00838468
rs10860085	G	0.00111812
rs12368769	T	-0.00747086
rs10507080	C	-0.0145816
rs11108669	G	-0.00591798
rs992090	T	0.00980793
rs10860092	G	0.00755161
rs4272824	A	0.0105783
rs7959902	C	0.00393817
rs7960027	C	0.00845642
rs12820022	T	-0.00503673
rs10860094	C	0.013364
rs971521	A	0.0164192
rs34450	A	0.00688838
rs39657	T	0.00650595
rs1044910	A	-0.00916448
rs7953959	T	-0.019024
rs11108860	C	0.026219
rs11108863	G	0.0463588
rs12367258	G	0.049598
rs12829546	A	0.0255434
rs11108974	A	0.0170009
rs249624	T	-0.0206393
rs11109229	T	0.0506153
rs11109339	T	-0.0344754
rs4762201	T	-0.0312018
rs10860309	C	-0.00716302
rs12230740	T	-0.0110026
rs11109404	G	0.0201431
rs11109419	A	0.015321
rs7979333	C	0.0149096
rs11608573	T	0.012028
rs7314616	T	0.00671803
rs7314902	A	0.0100879
rs6538865	T	0.0145554
rs17815341	T	-0.022075
rs11109470	G	-0.0176623
rs12820697	T	-0.0154107
rs741525	A	-0.0248829
rs12372285	G	-0.0255859
rs6538872	A	0.0058673
rs249828	A	-0.0202672
rs829863	T	-0.0101312
rs829897	G	-0.0256921
rs829894	T	-0.0208738
rs249851	A	-0.0163886
rs11109520	G	-0.012779
rs4762498	G	-0.018438
rs10860347	T	0.0127901
rs2036225	T	-0.0133192
rs10492277	T	0.0208951
rs201430	C	-0.017415
rs936208	T	0.0115967
rs670104	C	0.01929
rs2638559	T	0.0314382
rs11610344	G	0.0114652
rs2860043	T	0.0259544
rs17471231	C	0.0226646
rs17029558	G	0.0112374
rs11109882	G	0.0254242
rs17471850	G	0.0220722
rs17472445	C	0.0198321
rs7974540	A	-0.01558
rs10860535	G	-0.00643845
rs7969553	G	-0.0162028
rs1352447	A	-0.0103115
rs10860547	C	-0.0168637
rs1491627	A	-0.0196982
rs17396522	A	-0.017017
rs11613112	C	-0.0220332
rs11614050	G	-0.0229033
rs10860558	T	-0.0163132
rs1873570	C	-0.0177764
rs7309453	A	-0.0350805
rs7296162	A	-0.0270028
rs7974719	A	-0.0413174
rs7298921	A	-0.0312858
rs7956620	G	0.0630221
rs2625152	C	-0.0402499
rs2654993	T	0.102878
rs4359263	C	-0.0293947
rs7304176	T	-0.0421729
rs1727091	A	-0.016538
rs1697484	G	-0.0211631
rs825061	T	-0.0196345
rs3794278	A	-0.0219421
rs764291	G	-0.0105165
rs11110954	G	-0.0140905
rs1263783	A	-0.00987676
rs4764852	G	-0.0369507
rs2373571	C	-0.0303333
rs1113483	C	-0.0150722
rs6539048	G	-0.0310558
rs17033098	T	-0.023464
rs17542122	G	-0.014729
rs6539051	T	-0.0398372
rs3914817	T	0.0395526
rs7956028	G	-0.00694444
rs7961837	G	-0.0177167
rs7137486	T	-0.0172832
rs2374054	G	-0.0137608
rs6419385	A	-0.0175105
rs2374045	A	-0.00161567
rs7296215	G	-0.0232388
rs7308343	G	-0.0119187
rs10860995	G	-0.00944223
rs7303147	T	-0.00932601
rs11111556	C	-0.00637247
rs10745966	T	-0.00904683
rs7301460	T	-0.00515144
rs7304308	G	-0.00684487
rs7312427	A	-0.0109252
rs10861013	A	-0.0107777
rs7958520	C	-0.0127191
rs1320345	A	-0.00924606
rs2374077	C	-0.0106852
rs1316751	C	-0.00844006
rs2888731	G	-0.00926433
rs4015525	C	-0.0129861
rs10861066	G	-0.0186508
rs697199	C	0.0310279
rs12829198	A	-0.017593
rs12423929	A	0.00762975
rs12426526	G	0.0125431
rs4981021	T	-0.0219073
rs3751196	A	0.0110622
rs17034524	T	0.0121384
rs17794246	A	0.00936639
rs12422615	G	0.0160541
rs17034637	A	0.0176665
rs17034639	T	0.00543054
rs17034640	A	0.00987901
rs17034642	C	0.0107521
rs17034645	A	0.0181265
rs17034648	T	0.0119563
rs17034662	C	0.00966964
rs12815289	G	-0.0262248
rs1165679	A	-0.031042
rs11836726	T	0.0225417
rs11111916	G	0.00902725
rs11111917	A	0.0183959
rs4255604	T	0.036326
rs2468110	G	0.00660472
rs2453154	A	0.00278551
rs903247	T	0.00387585
rs2463437	A	-0.000792033
rs2453155	T	-0.00444503
rs2642109	C	0.0153127
rs1565815	G	-0.0026428
rs1038968	T	0.00836329
rs2696006	G	0.00214881
rs2730295	A	0.0101216
rs2463017	A	0.00494025
rs2245927	T	0.00159079
rs2468082	A	0.0235648
rs2468083	G	0.00257787
rs2463430	A	0.00948024
rs2468342	C	0.0113252
rs2468089	A	-0.00281819
rs2453166	T	0.00473255
rs2248012	G	-0.00266043
rs2468095	G	0.00617724
rs2468097	G	0.00210864
rs2468341	C	0.0138974
rs2731031	C	0.00230339
rs2468343	A	0.0112912
rs2220813	T	-0.00290327
rs10861281	A	0.000355119
rs6539170	G	0.00539746
rs10507184	C	0.00541288
rs10861282	A	0.00954374
rs4644704	A	0.00622528
rs7959777	C	0.00328743
rs2468396	C	0.00208493
rs2468397	C	-0.00243753
rs11112347	C	0.0063386
rs10861327	A	0.0084895
rs10861328	G	0.00295559
rs12581638	A	0.00671362
rs10861340	G	-0.0116646
rs7299166	A	0.0033278
rs7134351	C	-0.00641285
rs7308195	T	0.00475622
rs7954946	T	0.0032225
rs1196836	T	0.00827046
rs1196814	T	0.000788461
rs1196804	G	0.00607278
rs1663563	A	-0.00369349
rs10083185	A	-0.0136791
rs10071	G	0.00711107
rs9143	G	0.00300836
rs1196865	C	0.0165486
rs935251	A	0.00555318
rs1196852	G	0.0138614
rs1201657	T	0.00479556
rs12311156	A	-0.00551537
rs7302842	A	-0.00685972
rs7971630	T	-0.0133887
rs1196761	A	0.00586129
rs752471	T	0.00528354
rs1196766	T	0.00964508
rs1196767	A	0.0060913
rs7133728	A	-0.00302724
rs12301914	T	-0.00526848
rs1196781	G	-0.00827057
rs1196788	G	-0.00900888
rs7978648	A	-0.0033168
rs2374448	A	-0.00593816
rs4964344	T	-0.00853337
rs7300300	A	-0.0104336
rs10778374	G	-0.00376808
rs12424191	T	-8.11125e-05
rs10861369	T	-0.00242313
rs6419391	G	-0.00371946
rs7358662	C	-0.00340129
rs7970719	C	-0.0054274
rs10746014	T	-0.0150678
rs11112453	G	-0.0124116
rs10861381	C	-0.0155599
rs1344780	G	-0.0160242
rs10746022	C	-0.00529371
rs10861407	A	-0.00682281
rs10735404	T	-0.00584057
rs11112494	T	-0.00804358
rs11112499	G	-0.00752112
rs11112502	T	-0.0100982
rs11112504	C	-0.011193
rs11112511	A	-0.00675802
rs4964365	C	-0.00170654
rs4964366	T	-0.00483223
rs10861421	T	-0.00530644
rs7301346	T	-0.00531784
rs7132611	C	-0.00453159
rs7301655	G	-0.00874799
rs10746027	T	0.0231398
rs11112519	T	-0.00914537
rs10507191	T	0.0389804
rs17037244	G	-0.0223962
rs17037272	T	-0.0149123
rs1526845	C	0.0525013
rs17266153	G	0.05626
rs10778421	C	0.0225175
rs11833072	T	0.0381659
rs1962255	C	-0.0495187
rs3863380	A	-0.0225832
rs10778430	A	-0.0153463
rs10746041	T	-0.0104117
rs10746042	A	-0.00994107
rs4346066	T	-0.0185557
rs10861525	T	0.0105362
rs7972359	A	0.00555827
rs4964169	A	-0.0554072
rs7971430	A	0.00670385
rs7970571	C	0.0203542
rs10492350	T	-0.0450172
rs1077275	T	0.0439287
rs12812363	C	0.0341901
rs10861741	T	0.0291879
rs12317946	G	0.0230834
rs10778561	C	0.0166501
rs17305331	T	0.00911179
rs6539337	T	0.00901472
rs2114319	T	0.00991573
rs4964586	C	0.00489861
rs7962232	G	0.00988626
rs11835314	G	0.00831001
rs1558784	G	0.00953808
rs759519	G	0.0087989
rs1861586	T	0.00954887
rs12425191	A	0.0129348
rs7975451	C	0.0122591
rs882028	T	0.0185257
rs7961875	C	0.00954101
rs7963392	A	0.0114534
rs11831472	G	0.0134047
rs2888967	G	0.00483151
rs12315949	A	0.018551
rs1946374	T	0.0136142
rs2162289	A	0.0252079
rs1946	T	0.0254807
rs16939904	G	0.0371764
rs2430683	T	0.05291
rs7977614	G	0.0417278
rs6606743	A	-0.030745
rs7397059	T	-0.0159972
rs12313068	T	0.0299775
rs12318836	C	0.0298084
rs6606684	C	-0.0207805
rs28665218	A	0.0383092
rs28670753	T	0.0288229
rs3825391	C	0.0144887
rs7957299	G	0.0285257
rs16940902	G	0.0208164
rs11065687	T	0.0222925
rs17824050	G	0.0342372
rs233714	C	-0.0228417
rs11614358	A	-0.0573264
rs4578435	G	-0.0606341
rs10850169	A	0.019296
rs10850170	A	0.0222555
rs11066620	G	0.0195684
rs10774703	A	0.0191706
rs7313883	G	0.00918528
rs12309051	T	0.0148969
rs6489916	T	0.0182394
rs7316874	T	0.0245238
rs11067270	T	0.0259433
rs10744833	A	0.0207161
rs11067295	A	-0.0336216
rs7966479	G	0.0409206
rs7314419	T	0.0357909
rs7137766	T	0.0149301
rs35339	T	0.0194826
rs35324	G	0.00840772
rs4766755	A	0.014413
rs1920948	A	-0.0204088
rs1498759	T	0.0155923
rs10850493	A	0.00840192
rs7489064	A	0.0200156
rs10744853	C	0.015771
rs7315438	T	0.0108084
rs7966335	T	0.017136
rs6490021	C	0.00983725
rs4767329	A	0.00402602
rs4767331	C	0.015425
rs4767332	A	0.0128244
rs10850521	T	0.00802009
rs10850522	A	0.00760375
rs10850524	C	0.0095344
rs1498754	C	0.0104352
rs7299936	A	0.00826654
rs7133790	A	-0.0353266
rs12423441	A	-0.04255
rs2279404	C	-0.0685089
rs2279405	G	-0.0500281
rs2384663	C	0.0187143
rs1427771	C	0.0139703
rs7312917	T	0.0165587
rs1486404	A	-0.00957361
rs1549338	A	-0.0157698
rs11608412	T	-0.0171964
rs4766773	A	-0.0201845
rs7974919	C	-0.0148055
rs1647147	A	0.0230637
rs780903	A	0.0134457
rs780902	A	0.0229321
rs10850571	G	-0.0625953
rs10774854	G	0.0209814
rs10850622	T	0.0345141
rs7314211	T	0.0264187
rs4767461	T	0.0230148
rs903770	A	0.0223946
rs2054678	G	0.0281171
rs10850818	T	0.0281045
rs11068467	A	0.0178398
rs7298492	A	-0.0351548
rs1093310	C	-0.0147294
rs1093307	T	-0.0194033
rs1093289	A	-0.02607
rs2936838	G	-0.0182243
rs2944722	T	-0.0251938
rs1400589	T	0.0160969
rs6490130	G	0.0232527
rs6490131	G	0.0311412
rs7956575	G	0.0511689
rs10774938	C	0.015889
rs7972611	T	0.0177406
rs1400593	C	0.00761459
rs1568158	T	0.0137402
rs1517204	T	0.00708396
rs4767581	T	0.00905885
rs7959465	T	0.0305067
rs1568161	G	0.0118359
rs2393250	G	0.0186144
rs16947853	T	0.021812
rs1446426	C	0.047998
rs12311882	T	0.0148994
rs7965011	T	0.0268197
rs11068980	C	0.0130204
rs11068981	C	0.0338702
rs12300409	C	0.0241748
rs12299767	T	0.0121273
rs1879402	T	0.0149311
rs1879404	C	0.0139352
rs2393420	T	0.00577393
rs2203992	C	0.0112218
rs1356951	T	0.00485419
rs1356950	A	0.00688332
rs2730577	G	0.00979383
rs2682774	T	0.00666951
rs2947195	A	0.00964079
rs1976824	A	0.0160141
rs1402341	T	0.00804396
rs2682764	C	0.00676966
rs2730570	A	0.00629942
rs12322897	A	-0.109072
rs7958091	A	-0.080027
rs11069228	A	0.054688
rs12578696	A	0.0316955
rs7314453	C	-0.0441484
rs7304387	C	-0.0227135
rs11611821	C	-0.0379369
rs11609710	A	-0.0440821
rs11612089	C	-0.0333137
rs2519537	C	0.0564632
rs12819210	T	0.0373172
rs10849835	T	-0.0396533
rs11065450	A	0.0215767
rs6489794	A	0.0255597
rs3815989	T	0.0235585
rs25644	G	0.023258
rs10849859	T	0.024676
rs1151880	C	0.0200895
rs4980998	T	0.0230757
rs10847853	G	0.0322792
rs4758684	A	-0.0245321
rs11058480	T	-0.0261253
rs10847103	T	-0.0326784
rs12309685	T	-0.095271
rs870163	T	0.0184797
rs1242991	A	-0.0174782
rs864503	T	-0.0223961
rs11057773	C	-0.0371649
rs10846721	A	-0.0421555
rs10846722	A	-0.0293423
rs12370375	C	-0.0363767
rs730281	T	-0.0317755
rs10846733	A	-0.0120109
rs11057805	A	-0.0343077
rs9669274	C	-0.0275227
rs1055472	A	-0.0641736
rs861070	G	-0.00912828
rs7954319	A	-0.00965409
rs736438	A	-0.0130744
rs10846917	T	0.0162934
rs735519	G	0.0115474
rs7956979	G	0.0178702
rs917058	A	0.00845122
rs11058254	A	0.0206101
rs10846926	G	0.0130398
rs11615351	G	-0.0188648
rs11058277	G	-0.0196591
rs17438276	G	-0.0144619
rs2240496	A	-0.0278751
rs1043607	A	-0.014071
rs12297185	T	-0.0196635
rs12314806	T	-0.0118186
rs4765299	T	-0.018395
rs10846979	G	-0.0174286
rs10083119	A	-0.0414059
rs733361	G	0.0265929
rs929423	C	0.0272876
rs2159023	T	0.0300169
rs7132603	G	0.027216
rs224782	G	-0.021642
rs4765318	T	-0.0167914
rs4765321	T	-0.0109306
rs7133879	T	-0.022696
rs4141184	C	-0.0210387
rs740743	C	-0.0308637
rs2215307	C	0.0383877
rs10847183	A	-0.0792544
rs6489133	G	0.0268408
rs4765472	A	0.0275336
rs4765473	T	-0.0212586
rs2124526	A	-0.0531504
rs11059122	T	0.0365438
rs10773405	G	-0.0213325
rs10773406	T	-0.0180233
rs1845374	G	-0.0149266
rs12306772	T	-0.0198175
rs12316734	C	-0.0156539
rs2046481	A	-0.0230119
rs12310613	A	-0.0146572
rs1873911	T	0.0436062
rs4761027	T	-0.0496463
rs7316076	G	0.0510396
rs11059477	T	-0.038371
rs10744362	C	-0.0136659
rs11059550	G	-0.020969
rs997269	A	-0.021435
rs4882745	A	-0.0134223
rs4882729	G	-0.0492001
rs6486496	A	-0.0366521
rs1713588	C	-0.0520638
rs11059680	A	-0.0200507
rs10773539	C	-0.0268389
rs4760555	T	-0.0383809
rs4964870	C	0.0270997
rs1482295	C	-0.0300212
rs11060213	A	-0.0153917
rs11060225	G	0.0595537
rs10847821	G	0.0227108
rs900258	C	0.0471398
rs12301688	G	0.0273368
rs10847863	G	0.0201942
rs4625543	C	0.0219221
rs3916142	T	-0.0362159
rs2129029	T	-0.0405477
rs11060424	G	-0.0216045
rs12231252	A	0.0348204
rs8181780	T	0.0377077
rs1873726	A	-0.0217941
rs155701	G	0.0742769
rs269159	A	-0.221886
rs269158	G	0.108313
rs10847929	C	0.0260713
rs4760000	C	0.0214225
rs935834	G	0.0186587
rs7304536	G	0.0172839
rs4760001	A	0.0268686
rs11060518	G	-0.021149
rs1692752	C	-0.0281884
rs1798294	C	-0.0228864
rs1874520	G	0.0173634
rs1692762	C	-0.032368
rs1692760	G	-0.0173298
rs1798306	T	-0.0184994
rs11060814	A	-0.0326885
rs10848080	G	0.0258363
rs7315262	T	-0.0283495
rs11060955	T	0.0222907
rs4759709	C	-0.023498
rs4293159	T	-0.0492934
rs4907441	A	0.0189948
rs7956521	C	0.0182927
rs4907440	T	0.0263344
rs7313303	G	0.0226174
rs4907416	C	0.0230533
rs7328859	C	0.0250822
rs9581223	C	0.0143514
rs8000394	T	0.0165697
rs7990668	A	0.0173219
rs2880529	G	0.0207424
rs9507612	C	-0.00206987
rs471571	A	0.0109543
rs531537	G	0.0259239
rs533309	C	0.0190402
rs7995485	T	0.0304709
rs605495	T	0.0255169
rs1475325	C	-0.00913997
rs9551303	T	0.0197869
rs9553883	A	0.0190067
rs7332299	G	-0.00326132
rs783601	G	-0.0306356
rs17228582	C	0.025765
rs7993043	T	-0.00827125
rs1330731	G	-0.0126066
rs2785519	G	0.0061431
rs9550629	G	-0.028471
rs9550636	A	-0.0223869
rs2244137	T	0.0192268
rs2497483	T	0.028866
rs2442445	C	0.0254293
rs2442449	A	0.0206163
rs1999141	T	0.019403
rs7319026	A	0.0172728
rs11619673	A	0.014836
rs572640	T	-0.0198364
rs3847994	T	-0.018091
rs11616345	C	-0.0378904
rs571828	G	-0.0470485
rs492486	A	-0.0441537
rs6490694	T	-0.0690999
rs9510015	C	0.0249521
rs9580312	G	0.0255987
rs9580320	T	0.0267813
rs9506800	A	0.0323104
rs9580573	C	0.0228514
rs572303	T	-0.0188555
rs4769245	A	0.0205626
rs1359978	A	0.0155275
rs497691	G	0.0222272
rs1753096	A	0.0149026
rs1753097	A	0.0177924
rs9552953	A	0.0176405
rs9510759	T	0.0376898
rs9510761	T	0.0380225
rs4400900	A	0.0227622
rs4411364	T	0.0178591
rs1983957	G	0.0081683
rs9510787	G	0.0251741
rs7322274	C	0.0134712
rs1886970	C	0.0144822
rs9318100	T	0.0129585
rs9510917	T	0.0182278
rs12875437	C	0.0125629
rs1926087	G	0.015739
rs7992072	T	0.0162619
rs4770526	G	-0.012338
rs7328781	C	-0.0106578
rs4313677	C	-0.00954394
rs7336620	A	-0.0157575
rs7333345	G	-0.0129266
rs2147990	T	0.00907125
rs2312302	T	-0.0174867
rs9551026	G	-0.0168082
rs9580924	A	-0.0376707
rs7337824	T	-0.0520939
rs11619672	A	-0.0153587
rs1867768	A	-0.01052
rs7986361	G	-0.00839311
rs895424	C	-0.00481057
rs735772	G	-0.00617795
rs1867769	A	-0.00506539
rs7996324	T	-0.00829099
rs7996486	A	-0.0100342
rs7997850	T	-0.00762944
rs7981616	G	-0.00899959
rs2071490	C	-0.0103076
rs2070814	A	-0.0181904
rs963983	T	-0.0121522
rs17081058	C	-0.00535831
rs2289898	G	-0.00604116
rs9553423	T	-0.00859687
rs9553425	A	-0.0143978
rs7317969	C	0.0187361
rs17081134	T	0.0148454
rs17401319	C	0.0237771
rs2994830	T	0.0171429
rs2497615	C	0.0223597
rs4360794	T	0.0172057
rs3002189	A	-0.0158683
rs6650259	G	-0.0272922
rs913006	C	0.0475125
rs191037	C	0.0508736
rs8002987	G	-0.0506706
rs9507692	G	-0.0410764
rs4771007	G	-0.0415582
rs6491163	A	0.0289611
rs17586565	A	0.0427619
rs9551353	C	0.0251112
rs17519439	A	-0.050345
rs7993065	A	0.0126125
rs1547189	T	0.0185067
rs1170038	T	0.0146735
rs11616513	C	0.0232263
rs927577	G	-0.0102837
rs7991497	G	-0.0141846
rs1218887	C	-0.0115039
rs1218885	T	-0.0371806
rs11838661	G	-0.0222889
rs9512755	T	-0.0312218
rs9554090	T	-0.0111293
rs7322334	C	-0.0193103
rs9551377	T	-0.0137122
rs12864817	G	-0.00257685
rs9554095	T	-0.0163055
rs3848006	G	0.0113521
rs4556655	A	-0.0142969
rs9554103	C	-0.0128428
rs9554104	T	-0.0117042
rs9507919	T	0.0052349
rs1575883	T	0.0158044
rs1072725	C	0.0113682
rs35418178	A	-0.0182485
rs9554126	C	0.008297
rs954751	C	0.0133123
rs9579122	G	0.0216783
rs17753933	C	0.0194611
rs17826899	G	0.0172941
rs9581940	C	0.0200142
rs9513113	T	0.0332813
rs10507386	T	0.0253838
rs615529	C	0.0497966
rs17552833	G	0.0389429
rs17553014	A	0.0235065
rs4769603	C	-0.0380277
rs12050029	G	-0.0188957
rs7989738	G	-0.0260842
rs885219	G	-0.0287266
rs1754991	T	-0.0173754
rs1335656	G	0.0172982
rs1023166	T	0.03859
rs9314947	C	-0.0209249
rs3936102	C	-0.0118588
rs2992396	T	-0.0584926
rs9579431	T	-0.0367086
rs9579446	C	-0.0319452
rs7986326	G	-0.0440896
rs9578133	G	-0.0309287
rs4385989	G	0.014802
rs9314977	G	0.0190624
rs2031280	C	0.0158038
rs17073897	T	-0.009488
rs1747057	T	-0.0162367
rs1631987	A	-0.00949741
rs1747060	C	-0.011169
rs1747062	T	-0.0246443
rs278033	C	0.0152706
rs278039	G	0.0177608
rs566495	A	0.0601867
rs17503526	T	0.0295852
rs17588071	A	0.0271348
rs3803269	T	-0.0281156
rs11838968	A	0.0292263
rs17588286	G	0.0313085
rs7320510	A	0.0354799
rs12877352	T	0.0408432
rs1141363	T	0.0306295
rs12856169	A	0.00892508
rs4254165	G	-0.0195835
rs3935644	A	-0.0247437
rs9550577	A	-0.037398
rs6563504	T	0.0341765
rs2031725	A	-0.0389789
rs4941744	A	-0.0279562
rs385179	C	0.023772
rs446647	A	0.0236143
rs367243	T	-0.0129633
rs9315204	T	-0.0138824
rs9527098	G	-0.0155796
rs602133	T	-0.0116614
rs1980781	G	-0.0143696
rs3742321	C	-0.0175154
rs520000	T	-0.0193805
rs9536548	T	-0.0111
rs797225	A	0.0219809
rs797219	A	0.0170673
rs524673	C	0.0249765
rs555292	C	0.0292393
rs1041308	C	0.038837
rs2764020	C	0.0768095
rs7329126	A	-0.0507708
rs4943130	T	-0.017151
rs9563673	C	-0.041285
rs4943190	A	-0.0453804
rs3910262	A	-0.0146097
rs9528795	C	0.0124422
rs12875141	A	-0.0168729
rs9598851	G	0.0145248
rs9540255	G	0.0103244
rs9598854	T	-0.0203139
rs1337953	A	-0.0155656
rs12872433	A	0.0101653
rs2787087	A	-0.0158377
rs1337950	T	-0.0102942
rs10507417	T	-0.0276838
rs9541214	C	-0.0283849
rs9529278	T	-0.0262905
rs7320998	G	0.0393795
rs7321462	T	0.0307874
rs9565436	C	0.0300403
rs12172796	C	0.0319369
rs1341483	C	-0.0180245
rs1935099	A	-0.0207704
rs9576036	C	-0.0287674
rs11617537	C	-0.0155637
rs1980881	A	-0.0144215
rs9547679	C	-0.026208
rs9566165	T	0.0349228
rs6563500	G	-0.0179465
rs4943419	T	0.0097369
rs6563501	G	0.00993099
rs9315450	C	-0.0331774
rs609418	C	0.0260947
rs4943431	A	0.00846642
rs688280	G	0.0210302
rs1951898	G	0.02663
rs4943435	G	0.0143871
rs9547703	C	0.0134305
rs4624036	C	0.00247365
rs7321129	C	0.00442493
rs6563506	A	-0.00176579
rs9532001	C	0.0159731
rs1924422	A	0.00686113
rs9547707	T	0.00961867
rs9603121	G	0.00492088
rs9532004	G	0.00967285
rs4291799	A	0.0113567
rs2323165	G	0.0155445
rs7989205	T	0.000793469
rs9547715	T	0.00923031
rs7983986	C	0.00620329
rs9547717	T	0.00885271
rs7317750	A	0.0103727
rs2147169	T	0.0105831
rs9532005	A	0.014361
rs6563507	G	0.00992044
rs9547718	T	0.0126316
rs6563508	C	0.0150154
rs4943441	G	0.0069722
rs4941854	T	0.00878719
rs4941856	G	0.00973526
rs7338929	C	0.00933896
rs2093817	A	0.00628215
rs7997310	C	0.00996013
rs1764483	C	0.0102095
rs1199982	T	0.00670342
rs1543738	C	0.0107359
rs1199963	G	0.0111764
rs2997190	C	0.00344193
rs1199984	A	0.0035545
rs1199956	G	0.0088005
rs1764493	A	0.000180202
rs1781660	G	-0.000248885
rs4608211	G	0.00590659
rs2323394	T	0.00125224
rs1199980	C	-0.00410933
rs1199977	A	0.00203964
rs1937760	A	0.00260783
rs7327020	T	0.00177388
rs9576193	C	0.00843189
rs2399397	A	0.00160701
rs11147637	G	0.00117415
rs1998566	A	0.0158829
rs9547807	A	-0.00787353
rs12583580	G	0.0115949
rs17055389	T	0.01614
rs10507453	C	-0.0220161
rs9532041	A	-0.020244
rs1590377	T	-0.0187462
rs1322812	C	0.0226757
rs4941866	C	0.0146982
rs1853329	A	0.0189525
rs9576280	G	-0.0402222
rs7332772	A	0.0358354
rs17058536	T	-0.02414
rs9548446	C	0.0227684
rs7318271	G	-0.027494
rs9548447	T	0.0273126
rs1551026	G	-0.0208361
rs4429171	T	0.017052
rs4528448	G	0.0223808
rs9315622	G	-0.0266926
rs4640053	A	0.0584081
rs4991626	A	0.00701888
rs9548659	A	-0.00627369
rs6563685	A	0.0070361
rs4374042	A	0.00883615
rs7989670	T	0.00197822
rs7332946	T	-0.00597337
rs9548665	C	-0.00962483
rs9576756	T	-0.000950991
rs7330119	T	-0.00757597
rs9315663	T	-0.00854094
rs9548680	A	-0.00735738
rs9532350	G	-0.00459291
rs9532354	A	-0.0148489
rs7324440	C	-0.00469979
rs9566412	T	-0.007874
rs9532358	T	-0.00756242
rs9548688	T	-0.0075783
rs951369	A	-0.00439177
rs11838834	C	0.00344933
rs9548698	C	-0.00570599
rs7328575	C	-0.0120383
rs9548701	G	-0.00300321
rs11840039	G	-0.00863864
rs2026522	A	-0.00558197
rs9566421	G	-0.018179
rs9603532	T	-0.0160932
rs9315681	C	-0.0175023
rs9315682	T	-0.023175
rs9548854	G	0.0164322
rs1028672	G	0.0108515
rs7984113	G	-0.0206133
rs3812888	C	-0.0132681
rs9548869	A	-0.0144537
rs4943708	T	-0.026855
rs9532513	A	0.0367687
rs4941961	T	0.033034
rs4942016	C	0.0299555
rs4346095	C	-0.027122
rs4942063	T	-0.0377217
rs1328470	C	0.0106841
rs423205	C	-0.0416834
rs9532875	T	0.0071472
rs1473789	A	0.0076508
rs17533378	G	-0.0133835
rs9532889	A	0.00630642
rs11620206	C	0.0124205
rs7337310	C	0.00943758
rs9566836	T	0.0035228
rs2039281	T	0.0115304
rs1343869	G	-0.0193665
rs1928100	T	0.010317
rs11618311	C	0.0111016
rs2274812	G	0.0060697
rs10507499	A	0.0129507
rs1888557	A	0.00821873
rs9562356	G	0.00775234
rs11617929	T	0.00717361
rs4620863	C	-0.0141134
rs4941412	T	-0.0119497
rs11620406	T	0.00991255
rs11618198	G	0.0111641
rs9315885	T	-0.0214795
rs9532989	T	-0.0136275
rs9594759	T	-0.0221948
rs4941430	G	0.0156762
rs376999	G	-0.0176949
rs17623408	G	-0.0140838
rs12429891	A	-0.0306311
rs17459793	T	-0.0223049
rs2589307	T	-0.0397278
rs745334	C	-0.032561
rs9533461	C	0.0127024
rs9316020	G	0.00481124
rs9316021	G	0.0061769
rs9590762	C	0.00292563
rs17635556	A	0.00723606
rs17573327	C	0.00348249
rs1323142	A	-0.0368329
rs7320651	G	-0.0126352
rs2025300	A	-0.029045
rs1885886	T	-0.0342329
rs1885887	G	-0.0270999
rs9525776	G	-0.0108171
rs9533489	C	-0.0308258
rs7986768	T	-0.0274159
rs9525777	A	-0.0356143
rs1998471	T	-0.0366492
rs9533502	A	-0.0417023
rs9533504	C	-0.0321637
rs9533505	T	-0.0459563
rs12584525	G	-0.0420251
rs1998474	T	-0.0317106
rs2147367	T	-0.0266585
rs1853404	C	-0.00788842
rs9533509	C	0.0317964
rs1475197	G	-0.0260225
rs983655	C	-0.00874047
rs1323140	G	-0.00904296
rs6561128	T	0.00874374
rs13378247	T	0.00486788
rs13378766	G	0.00214883
rs9533513	A	-0.0566827
rs4427701	G	0.00590088
rs9594966	C	0.00992661
rs17576024	C	-0.0414709
rs3884613	C	0.00727443
rs9590768	T	0.00203029
rs9590769	T	0.00722446
rs9533520	C	-0.259919
rs4603445	A	-0.263578
rs4533166	T	-0.260626
rs7336352	C	0.0153773
rs9533523	A	-0.0287883
rs9316034	C	0.012301
rs4245324	A	-0.0223451
rs9594971	G	0.00224306
rs9533529	T	0.00709561
rs4941462	C	-0.00447517
rs2325044	T	0.0106513
rs1032517	A	-0.00922593
rs1353406	C	-0.00792769
rs9594975	G	-0.00339659
rs12585807	T	-0.00241376
rs17460665	T	-0.00732542
rs9525812	C	0.00465318
rs9562501	G	-0.00358337
rs1390371	G	-0.00247791
rs7319346	C	0.00467809
rs9525816	G	0.00673783
rs1027413	T	-0.0226423
rs9525817	C	0.00958037
rs1105856	T	-0.000130412
rs9594986	G	-0.0156664
rs17538959	G	0.00816798
rs9533571	T	0.0089153
rs7331003	C	-0.00469244
rs9594987	C	0.00652709
rs7326281	A	0.0216746
rs9533572	G	0.00607094
rs11147922	C	-0.00835311
rs9533812	A	0.0375982
rs2152865	A	-0.0383882
rs2760386	G	-0.0257592
rs17067008	T	0.0891486
rs9562617	G	0.0391775
rs7988287	C	0.0296294
rs1536184	G	0.0259459
rs1536185	A	0.0279636
rs11617125	T	0.0248654
rs9534381	G	0.0223326
rs7319024	T	0.0268681
rs2039093	G	0.0419997
rs9534561	T	-0.0189838
rs9534562	G	-0.0363098
rs2039860	G	-0.0290639
rs1853987	G	0.0114156
rs9567908	C	-0.0218587
rs41468847	G	-0.0169742
rs9534764	C	-0.0311256
rs9567915	A	-0.0279052
rs9534768	C	-0.021749
rs4942690	G	-0.0321707
rs9534803	C	-0.0223643
rs1172484	A	-0.0229172
rs9534843	G	0.0423828
rs4942705	T	0.0344184
rs399413	G	-0.0197082
rs9526475	C	-0.0223324
rs8002520	A	0.0175144
rs1449587	T	0.0116299
rs9535094	T	0.00749616
rs9591216	A	-0.055498
rs1365725	G	0.00935731
rs2217142	T	0.0119899
rs7984489	T	-0.0163894
rs9596029	C	-0.0143943
rs9316422	T	-0.013696
rs357684	C	0.00839104
rs7330857	C	-0.0175512
rs7338291	C	-0.0156639
rs7994368	A	0.0133799
rs4258502	A	0.0175687
rs7990472	G	-0.0235864
rs12429554	T	-0.0269268
rs1159972	T	-0.0221168
rs3790022	A	0.0218345
rs3790021	G	-0.0261525
rs11617400	C	-0.0377078
rs12855373	T	0.0342314
rs9535618	G	0.0378877
rs6561625	G	-0.0478308
rs12584414	G	0.0273851
rs878936	G	0.0383131
rs4354822	C	0.0279352
rs11620606	G	0.0684625
rs622348	T	-0.0556232
rs2146638	T	-0.0166644
rs535923	T	-0.0337414
rs640428	G	-0.00825185
rs6561690	G	0.0179226
rs11619239	A	-0.0258036
rs1407757	A	-0.0449311
rs8181889	A	0.0273455
rs12866736	T	-0.0412728
rs17053872	C	-0.0313911
rs12864008	T	-0.0389495
rs1887758	C	0.012188
rs9527095	A	0.0107074
rs9527096	T	0.0328709
rs1927857	C	0.0196385
rs9316628	A	0.0111726
rs7989022	A	-0.000766391
rs12870308	A	0.0134362
rs7322691	C	0.0116608
rs9536460	G	0.00771148
rs7319020	A	0.00795373
rs7326182	T	0.00406314
rs7983394	T	-0.000705866
rs7326355	T	0.00755342
rs9536467	T	0.00373559
rs7334761	T	0.00253805
rs9536468	A	0.00968582
rs998148	C	0.00572734
rs9527108	A	0.0123987
rs9527109	A	0.00761211
rs9536474	A	0.0144807
rs9536475	T	0.0122871
rs9527138	G	0.0117662
rs1458276	C	0.0273336
rs11618633	G	0.0173897
rs1379820	C	0.01866
rs2489059	C	0.0134546
rs2489060	G	0.0170924
rs1458277	T	0.0219053
rs1334220	A	0.0275696
rs1935164	T	-0.0101734
rs9316738	G	-0.014709
rs9569076	C	0.0221284
rs2447980	A	0.0167117
rs9536851	A	-0.00628061
rs9563245	G	0.0216053
rs2169476	G	0.0119593
rs9536962	A	-0.059241
rs3120865	A	0.0262175
rs8001547	G	-0.0132788
rs586139	A	-0.00914148
rs3105064	A	-0.00493424
rs7988208	C	-0.0128077
rs1697504	T	-0.00318876
rs2315899	C	-0.00722417
rs3105077	A	-0.00912968
rs1759959	G	-0.00258563
rs651412	A	-0.00633771
rs665620	A	-0.00953734
rs681846	C	-0.00998454
rs17591678	G	0.0106623
rs604298	A	-0.0111929
rs504882	A	-0.0112358
rs544577	A	-0.00812508
rs17592413	A	0.0107181
rs17592462	T	-0.000674455
rs7320008	G	0.010171
rs9597250	A	0.00138786
rs9569366	T	-0.0175319
rs12585364	A	-0.0207858
rs9569383	T	-0.00708549
rs9569384	C	-0.0117931
rs9316869	T	-0.0285221
rs9563423	G	-0.0346355
rs9563427	C	-0.0223487
rs2152734	T	0.0115043
rs7995965	C	0.0156684
rs6561906	A	0.014473
rs7995278	G	0.00646489
rs9537556	C	0.0151794
rs1591602	A	0.0037988
rs9527577	A	0.0126283
rs6561914	A	0.0197688
rs790322	G	-0.00432431
rs790326	A	-0.00904969
rs1929625	G	-0.0164854
rs8000204	A	-0.00353334
rs1929628	C	-0.000368891
rs1952993	G	-0.00499494
rs9597542	G	0.00681497
rs9316908	C	0.00237951
rs9537658	T	0.00480751
rs1331758	C	0.0130879
rs9537662	C	0.00385153
rs9527629	C	0.00945173
rs7332955	G	0.00759389
rs9537668	G	0.00983646
rs9569656	C	0.0101748
rs9537680	T	0.00507357
rs9537955	A	0.00933721
rs9527768	C	-0.0151698
rs9316973	C	0.0133539
rs7994533	T	-0.00164817
rs9316974	T	-0.0052247
rs2067649	C	-0.00503885
rs9316975	T	0.00579316
rs9316978	G	-0.000651988
rs9316979	C	0.00692569
rs7322900	C	-0.00592421
rs17191546	G	-0.0145018
rs9537975	C	-0.00448825
rs9527773	T	-0.00342653
rs4886070	G	0.00661968
rs7339394	T	0.00102244
rs6561963	A	0.00930797
rs7999716	T	0.0080936
rs9537991	C	-0.0012383
rs4243005	C	0.0124849
rs7329803	A	-0.00823595
rs9527779	C	-0.00675015
rs10492603	G	-0.00723298
rs4519239	C	-0.0141158
rs9527782	G	-0.00748667
rs9569858	T	0.0154445
rs7990498	C	-0.0065763
rs9538005	G	-0.00426588
rs9569863	A	0.0104378
rs9597717	C	0.00466141
rs4886078	A	-0.0122445
rs9538072	A	-0.00695762
rs1999016	A	0.0180138
rs9570060	A	0.0231595
rs3904062	T	0.0237477
rs2322241	A	-0.0227984
rs4886131	G	-0.0220475
rs1359906	C	-0.0422137
rs9591969	C	-0.0161925
rs17056143	G	-0.0394682
rs11842475	A	-0.0341597
rs1536626	G	-0.0144886
rs9527956	T	-0.0304932
rs9570071	A	0.0204326
rs9570075	A	0.0130049
rs12429326	T	0.0163389
rs17056389	G	0.0248169
rs9652217	A	0.0135823
rs7329285	C	0.00568948
rs9597986	C	0.00440179
rs9597989	G	0.0104748
rs9597990	G	0.0161021
rs1409260	C	0.0125547
rs9538391	G	-0.0115279
rs9591989	G	0.0225198
rs9317078	A	0.00492999
rs9317079	A	0.0118287
rs9563731	A	0.0287491
rs8001038	G	0.00860746
rs9563732	G	0.0304737
rs1414976	G	0.00541504
rs4886165	A	0.00719523
rs1878410	T	0.014984
rs9570136	G	0.0228811
rs9285222	A	0.0119924
rs9563733	T	0.0122022
rs915510	T	0.0118475
rs4886188	C	-0.0286841
rs11839699	C	0.0253923
rs12583057	T	0.0160746
rs1457634	A	0.026946
rs17057001	T	0.0318899
rs7333989	G	0.042784
rs7339062	A	0.0114348
rs17057457	C	0.0113903
rs2151502	A	0.0160031
rs339531	G	-0.0107198
rs9538557	G	-0.0153411
rs17057633	C	0.0280825
rs777781	T	0.0115528
rs9570276	T	0.0165956
rs17057945	A	0.0336001
rs9570278	A	0.0351577
rs4886221	C	0.030006
rs3914422	G	0.0276674
rs3119881	C	-0.0237525
rs3106557	T	-0.0212441
rs12874885	A	0.0235497
rs1532808	C	0.0411966
rs2770909	T	-0.0204182
rs1504415	C	-0.0828611
rs302890	C	-0.0647784
rs1877834	A	0.018895
rs11619462	C	0.0272925
rs3127314	A	-0.0185944
rs6562166	G	0.00905149
rs2170764	A	0.0177075
rs2128883	G	0.012208
rs1483701	T	0.0123947
rs310935	G	-0.00950123
rs983634	T	-0.0197194
rs310967	C	-0.00888184
rs310919	T	-0.0148266
rs428328	T	-0.013453
rs7319657	C	-0.0245353
rs7322830	G	-0.0333499
rs359397	G	-0.01824
rs9528816	T	-0.0137661
rs9317442	G	-0.0121797
rs7999179	A	-0.0214181
rs9528817	C	-0.0187059
rs995927	A	-0.0165184
rs1832237	A	-0.00806013
rs1407975	C	-0.0198709
rs1407976	A	-0.0107092
rs9592365	A	-0.0409368
rs9592367	A	-0.0426281
rs13379032	C	0.0110742
rs9540261	G	0.0170234
rs9540262	G	0.0361797
rs9540339	G	0.016594
rs4632020	A	-0.0135217
rs4306391	A	-0.0236918
rs9571324	G	-0.0115012
rs2324776	C	-0.0177034
rs1347207	C	-0.0145486
rs9540461	A	0.0183875
rs9571417	C	0.0212388
rs9571419	A	0.0206949
rs9540468	A	0.0211466
rs7990200	G	0.0350601
rs12584969	T	0.0376084
rs11839567	G	-0.0283124
rs3850030	C	-0.0189669
rs3850031	C	-0.0214823
rs11842598	G	-0.0180061
rs3850033	C	-0.0235252
rs2324908	A	0.0253156
rs1334391	C	0.0217311
rs1200530	G	0.0228474
rs9540711	C	0.010204
rs4145004	A	0.0177642
rs17505147	C	0.0473968
rs1323922	G	0.0282477
rs1028730	C	0.0257598
rs9571702	A	0.0201598
rs9317632	G	-0.0188903
rs7999949	C	0.0260611
rs9529190	T	0.027645
rs2875517	A	0.0418148
rs1927812	C	0.0337404
rs287387	A	0.0225524
rs287351	T	0.0152119
rs287355	C	0.0130069
rs419282	A	0.0141467
rs9541678	T	-0.0290434
rs9529475	C	-0.0173343
rs9529485	G	-0.0112268
rs2152697	T	-0.00977678
rs9541708	A	-0.0139715
rs9529522	C	-0.0381836
rs7338234	T	-0.0432755
rs1360011	C	-0.0142048
rs4883857	A	-0.00333423
rs980122	T	-0.0116544
rs9572368	G	-0.00794321
rs9634968	G	-0.00489712
rs9564649	A	-0.0129761
rs3812854	T	-0.00705959
rs1025822	G	-0.00901502
rs1328617	C	-0.017583
rs1360009	T	-0.0165783
rs9572377	G	-0.0154503
rs302020	C	0.0101863
rs9592680	C	0.0268849
rs41375746	A	0.035607
rs9599591	T	0.0262886
rs9317913	A	0.0483218
rs9599595	T	0.0272719
rs10161640	C	-0.0188739
rs9599608	G	-0.0349752
rs9592695	C	-0.0343838
rs9599611	G	-0.0228532
rs9599612	G	-0.0228479
rs1572960	G	-0.019119
rs338122	A	0.0293429
rs338132	T	0.0169782
rs337940	T	0.011379
rs337948	A	0.0195977
rs2202560	T	0.0575193
rs1506576	C	0.0487286
rs9572652	A	-0.0558523
rs9572782	C	-0.0148494
rs9564845	T	-0.0455981
rs9572789	A	-0.021132
rs9572791	T	-0.0213357
rs9572793	T	-0.0180591
rs9318032	A	-0.0223448
rs1337985	C	-0.0161745
rs9543003	G	-0.00998204
rs4242948	G	-0.0104929
rs1415846	T	-0.0240954
rs9530031	T	-0.0178672
rs287551	C	0.0587034
rs9888532	T	-0.0352075
rs7999645	G	0.0716911
rs6562880	G	-0.0434306
rs9593109	A	0.0258579
rs9573693	G	-0.100513
rs1157851	G	-0.0366359
rs4242967	G	0.0364983
rs9573945	A	-0.0300304
rs424391	C	0.022069
rs9565315	C	0.0136101
rs7991760	T	0.00547759
rs2285389	A	0.00451368
rs700359	G	0.0130536
rs9573994	G	0.0095986
rs7992704	T	0.00670109
rs4489888	C	-0.000141898
rs9318463	C	0.000989892
rs4885442	G	0.00376837
rs7337686	A	0.0108375
rs4885445	T	0.0143281
rs2329029	G	0.0050072
rs9530625	G	0.00615465
rs927967	A	0.0058959
rs2025907	C	0.00597923
rs9530631	A	0.00278487
rs9565334	T	0.00902619
rs9544452	T	0.0132564
rs9600862	C	0.00352474
rs9600969	C	-0.013852
rs7329329	A	-0.0102877
rs1535999	C	0.00695338
rs17068960	A	-0.0150727
rs1330872	G	0.0139342
rs17068977	T	-0.0137074
rs17068983	A	-0.00707121
rs1330869	C	-0.0063957
rs2585560	G	0.0191028
rs2585564	C	0.0355294
rs2763419	C	0.0101401
rs4313708	G	-0.0248867
rs1555711	T	-0.014418
rs9544749	A	-0.00699782
rs1359390	C	-0.0139867
rs1555709	T	-0.0119662
rs9318532	T	-0.0288596
rs4885524	G	-0.0384928
rs9601022	A	-0.0291086
rs9574221	C	0.0111542
rs9565406	T	0.0166267
rs9565407	G	0.00820186
rs2247034	A	0.0220346
rs9565409	T	0.0207613
rs1359536	G	0.033748
rs17830769	C	0.0575722
rs9544949	T	0.0160117
rs9544950	T	0.0210586
rs1596034	T	0.0207285
rs2119541	C	-0.0367924
rs596249	G	-0.0247066
rs9530864	A	-0.0136722
rs2991493	G	-0.0254525
rs666690	A	-0.02653
rs9545017	A	0.0172629
rs9574424	A	-0.0327244
rs1998452	C	0.0260849
rs6563127	G	-0.051254
rs9545299	G	0.019396
rs17072090	C	-0.0216136
rs4885690	T	0.0415715
rs9601309	C	0.0125764
rs2182675	T	-0.0102308
rs9318666	A	-0.0148595
rs12585239	A	0.00717231
rs7990916	C	-0.00904267
rs9545315	C	0.0258821
rs17072302	C	0.0178983
rs1575900	C	-0.0185996
rs1327310	G	-0.0159465
rs1409904	A	0.00782165
rs8001641	A	0.00855291
rs4146682	G	0.0130785
rs348044	G	-0.00366487
rs348043	C	-0.0236178
rs348040	T	-0.0295889
rs348029	C	-0.0376897
rs348008	T	-0.00688735
rs348007	T	-0.0179012
rs348005	T	-0.0303557
rs12857898	C	0.0438958
rs10507911	T	0.00616664
rs1772572	A	0.00909156
rs1772569	C	0.0257216
rs1176297	T	0.0127318
rs1176293	T	0.0131659
rs9531108	C	0.0173578
rs9545548	T	0.00376017
rs12585651	A	0.0126346
rs12872241	C	0.0110067
rs1358976	A	-0.00848037
rs9593488	A	0.00827509
rs9545563	A	-0.00656264
rs4638453	T	-0.00614751
rs9593490	A	0.000934331
rs7337052	G	0.00530279
rs9593494	A	0.00789422
rs17073427	G	0.00168309
rs4885741	A	0.00582477
rs12874720	A	0.00609364
rs17073448	C	0.00766246
rs7320320	T	0.00171763
rs12857748	G	0.00651941
rs9601485	T	0.011601
rs4408423	A	0.00642001
rs4536348	C	0.0115374
rs12875449	A	0.0679133
rs2045944	T	0.0466519
rs9545792	C	0.0244114
rs9531222	G	0.0295254
rs2329196	T	0.0326398
rs9531228	T	0.0255343
rs17228009	G	0.0350169
rs10507926	T	-0.0367791
rs4128764	G	0.0406099
rs9602147	T	0.0373131
rs3927745	C	0.0313928
rs12875709	A	0.0382273
rs8002323	A	0.0185498
rs2809081	G	0.0197517
rs9575287	T	0.0336873
rs2151508	C	0.0258721
rs7994372	G	0.0304349
rs7334855	C	0.0207984
rs1331934	G	0.0131411
rs9575391	T	0.0187434
rs1331967	G	0.0097014
rs17077556	T	-0.0622947
rs11841355	G	0.0179834
rs1013269	G	-0.0285782
rs17077810	C	0.0271605
rs9602387	T	0.0504521
rs9593877	G	0.010927
rs11616562	G	0.0318377
rs9319027	A	0.0151624
rs1928920	T	-0.016113
rs9602395	T	0.0128458
rs2774070	A	-0.0105505
rs7990572	G	0.00604527
rs7323581	G	0.0106667
rs2876814	G	0.0137553
rs1541072	A	0.0207698
rs4564467	C	0.0163596
rs1330512	A	-0.0226885
rs9546698	A	-0.0226493
rs2121418	G	-0.0297142
rs9319046	T	-0.037407
rs9546713	A	-0.0387508
rs17078286	G	-0.0235592
rs1374418	G	-0.0131284
rs9546775	G	-0.0233031
rs11838719	T	0.0393322
rs7331710	A	0.0448094
rs2210933	C	-0.00331504
rs7321552	C	0.00139233
rs7320384	A	0.00232344
rs1500679	G	-0.0071273
rs17079247	T	-0.00940913
rs7319760	A	-0.00351708
rs7325294	A	-0.00565215
rs7329416	C	-0.00164249
rs1577767	G	-0.0214698
rs8000217	C	-0.00577515
rs7987820	C	-0.000211117
rs7986721	C	-0.00463458
rs9575769	C	-0.00649408
rs7325935	G	-0.000492805
rs11842896	C	0.00365887
rs2152754	G	-0.00305092
rs2341237	C	0.000779295
rs7317078	G	-0.000531966
rs9575788	C	0.00949057
rs9575789	T	-0.00556351
rs9566037	C	0.000599905
rs9575793	T	-0.00542224
rs1316712	C	-0.00206504
rs7317832	C	-0.0036663
rs1577769	G	-0.00755111
rs9566039	G	-0.00332061
rs9566043	C	-0.00120146
rs9575820	G	-0.0146378
rs9575827	G	-0.0128992
rs7322604	T	-0.00846182
rs7337198	G	-0.0122166
rs9602697	T	-0.0151669
rs9602702	C	-0.00856232
rs9635066	G	-0.0238015
rs8000940	T	-0.0228446
rs6563439	A	-0.0134186
rs11841591	C	-0.0161962
rs9531750	G	0.0292043
rs9547129	A	0.0203532
rs2451432	C	-0.0268117
rs4450290	G	-0.0305122
rs12876721	C	-0.00929245
rs6563444	C	-0.0113009
rs9531778	G	0.0269935
rs4911020	A	-0.0277951
rs9531939	T	0.0178566
rs4365170	C	0.0123818
rs1114392	C	0.0213001
rs8002778	C	0.0368387
rs9517437	A	0.0311417
rs9524392	T	-0.0224539
rs1340835	C	0.00890069
rs1340829	A	0.0186993
rs9582262	C	0.0189716
rs1834719	A	-0.0189394
rs2881382	C	-0.0158973
rs2081681	G	0.0132952
rs4497515	T	-0.0233911
rs9519978	C	-0.0158802
rs9555256	G	-0.0186892
rs1545583	A	0.0139496
rs9587486	A	0.0127772
rs1855476	T	0.00982071
rs7317351	C	0.0138693
rs9521140	G	0.0228352
rs1536355	G	-0.0160531
rs17546468	A	-0.055884
rs9521631	G	-0.0342981
rs1115303	C	-0.00734851
rs7489427	A	-0.0089974
rs1577751	A	-0.0134284
rs1336942	C	-0.00744509
rs9515481	C	-0.00452947
rs1572480	C	-0.00861957
rs4773467	G	-0.0180711
rs2202322	C	-0.0231636
rs12854092	C	-0.0230338
rs12584374	T	0.0326104
rs1016797	C	0.023879
rs7332839	A	-0.0166246
rs7491874	A	-0.012479
rs16943606	C	-0.0148795
rs12856702	G	-0.0239517
rs11842578	G	-0.0348814
rs7323349	A	-0.016717
rs7320872	A	-0.0208157
rs6492466	T	-0.0207709
rs9583760	T	0.0285718
rs2794497	C	0.0266127
rs2805639	A	0.0117519
rs4575402	G	0.0183398
rs9301668	A	-0.0381752
rs9522923	A	-0.0234348
rs1412525	A	-0.0595325
rs1855751	C	-0.0513388
rs2123013	C	-0.0230574
rs2149967	A	-0.0104999
rs16945688	A	-0.0338696
rs1330066	G	-0.0633397
rs9523304	G	0.00890159
rs7322734	G	0.00656718
rs4284505	G	0.00831986
rs8001004	T	0.0105224
rs4142965	T	0.00987257
rs9523312	A	0.00777637
rs8002779	A	0.017112
rs4773624	A	0.0138512
rs7320982	T	0.0127277
rs9523313	A	0.0119699
rs12863915	A	-0.0158087
rs4771833	T	-0.0247223
rs9560800	C	-0.0219438
rs1854980	T	-0.0140286
rs1847713	C	-0.0128263
rs9523424	A	-0.0193799
rs9515981	C	-0.0268062
rs1537027	T	-0.00830013
rs2352192	G	-0.0148345
rs9560988	T	-0.0309547
rs9556163	G	-0.0262435
rs9589470	A	-0.0253134
rs10492502	G	-0.0279778
rs4085672	T	-0.0266773
rs2209837	A	0.0221496
rs7994262	C	0.0241567
rs16947594	T	0.0163391
rs2149065	A	0.017633
rs9556312	T	0.0143545
rs7990128	A	0.0116563
rs9516267	T	0.00829357
rs9561427	G	0.00881943
rs1411510	G	0.00484903
rs9561444	T	0.00889367
rs885192	G	-8.32432e-05
rs3759423	T	0.000912062
rs4486746	T	0.00620716
rs9301909	A	0.00673715
rs11617930	C	0.0116232
rs9589842	A	0.0116416
rs7317144	A	0.00799231
rs2892667	G	0.00502716
rs9524230	C	0.00658012
rs7320571	C	0.00514646
rs10775112	G	0.00846888
rs9524249	C	0.00444217
rs1411513	A	0.0110887
rs9524263	G	0.00164646
rs4771883	A	0.00530105
rs1888229	G	0.00628938
rs878765	G	0.00425245
rs1337828	T	-0.0217119
rs1361122	A	-0.0153484
rs17195862	A	0.0137531
rs9561487	C	0.0240556
rs9556346	T	0.0224219
rs9556347	T	0.0238391
rs10161943	C	-0.0326414
rs589258	C	0.0285831
rs9561507	C	-0.0277238
rs1333258	A	-0.0318151
rs1409176	C	-0.0267666
rs9524371	T	-0.0210154
rs7337873	T	-0.0134431
rs9524378	A	-0.00552188
rs944838	A	-0.0287336
rs1333245	G	-0.0228533
rs9524380	A	-0.0304655
rs9516371	C	-0.00687536
rs9524382	A	-0.0394328
rs1412934	T	-0.017817
rs9584233	T	0.0343037
rs9524502	T	0.0388644
rs3782970	A	0.0362473
rs16949859	C	0.0256063
rs9561655	T	0.0231579
rs7318373	A	0.0178938
rs1998502	C	0.0198931
rs3751334	G	-0.0433349
rs9561879	C	0.0212237
rs7327166	G	0.0416273
rs11618611	A	-0.045125
rs9517338	A	0.0175943
rs9300486	C	0.0181426
rs7335063	T	0.0181523
rs9513445	C	0.0170323
rs7985827	T	0.0206034
rs4772132	C	-0.0253034
rs874730	A	0.048687
rs1543668	T	0.0135984
rs9517439	G	0.0309811
rs8000386	T	0.0319268
rs7989642	G	0.0284319
rs12430683	A	0.0323687
rs772309	A	-0.00345141
rs17782181	A	-0.00768856
rs2296993	T	-0.0103076
rs2296994	A	0.0218716
rs12430163	G	0.0188139
rs2274643	G	-0.00216138
rs7320305	G	-0.00480394
rs9584962	A	0.0176169
rs17710571	C	0.0164921
rs7328282	A	-0.0036391
rs9584969	T	0.0216037
rs17783627	T	0.0130695
rs7989935	T	-0.00864136
rs11617918	A	-0.0180801
rs12429249	T	0.0122005
rs4772160	G	-0.0119045
rs12429451	A	0.00726026
rs2761153	C	0.024207
rs9517886	A	0.0337436
rs7335678	C	0.0316712
rs17578868	G	-0.0392437
rs9518128	T	0.0291001
rs767932	G	-0.0508369
rs666201	G	0.00511919
rs4772339	T	0.0069405
rs9582423	A	-0.0283919
rs10508048	T	0.00700197
rs1323871	A	-0.0445783
rs17614396	G	-0.0322283
rs17482960	T	0.00954205
rs673892	G	0.0176717
rs11069418	T	-0.0116417
rs7139858	G	0.0187922
rs9513816	A	0.0101499
rs9513818	G	0.0191409
rs4772341	A	0.0526706
rs9300635	T	0.00464838
rs4771384	T	-0.0221318
rs2803224	C	-0.040208
rs12876937	A	-0.0181994
rs7325932	T	-0.0222125
rs10851132	T	-0.0213784
rs10851133	G	-0.032826
rs9518506	T	0.0222826
rs2149258	A	0.0262046
rs4238230	A	0.0746947
rs9518578	C	0.0775018
rs7339421	C	0.0201127
rs16959781	A	0.025153
rs4771420	C	0.0452023
rs6491669	G	0.0195616
rs9554852	G	0.0280205
rs505843	C	0.0188737
rs2209843	G	-0.03051
rs3916920	A	-0.0141436
rs12870187	T	-0.0163035
rs1415037	T	-0.0353291
rs1977708	C	-0.0302138
rs9518729	T	-0.015838
rs3916921	T	-0.0159616
rs2149069	C	-0.00676155
rs1927382	C	0.00659509
rs1927385	G	-0.0053213
rs9557868	G	0.0279769
rs9300747	T	0.0100613
rs7994966	G	0.0790901
rs7339429	C	0.0127469
rs2225160	G	0.0293225
rs12427768	A	-0.0296787
rs1047740	C	0.0183438
rs2296650	T	-0.00897914
rs9554899	A	0.0129935
rs1536377	C	-0.0103265
rs6491711	T	0.0112151
rs2281885	T	0.00673774
rs2094258	T	0.00935577
rs2016073	A	0.0295185
rs9557957	G	0.0158817
rs765201	T	0.0187676
rs765200	C	0.0289496
rs1854521	G	0.0218562
rs9554914	C	0.0306525
rs696910	C	-0.0416355
rs9554926	T	0.011202
rs9586037	T	-0.0967779
rs9514083	G	-0.020372
rs1016384	T	0.00636303
rs9514215	A	0.0154459
rs2391017	A	0.0104242
rs9300896	T	0.0062457
rs9514217	G	0.00740328
rs9300897	T	0.0101349
rs17368053	C	-0.0720412
rs907729	T	0.0231184
rs9555029	T	0.0205314
rs1513041	G	0.0153607
rs1885850	A	0.012458
rs9514228	A	0.0208004
rs4614576	T	0.0550098
rs9586514	T	-0.0291945
rs9582876	C	-0.0568929
rs726039	A	-0.0362075
rs3935937	C	0.0355606
rs6491934	C	0.0205052
rs12855969	G	0.0178533
rs11617981	T	0.0163072
rs5024630	G	0.0140854
rs9558488	C	0.0166221
rs7986013	A	0.0131282
rs9555147	T	0.00685792
rs9558495	A	0.0133902
rs9586767	A	0.0115137
rs9586769	A	0.00708761
rs1570709	T	0.0545692
rs7332205	T	-0.022719
rs1253811	C	0.0224148
rs1359926	T	0.0668726
rs9301077	T	0.0158642
rs17447929	G	-0.0271675
rs7330156	C	-0.0208766
rs7999524	A	-0.0247666
rs9587058	G	-0.026662
rs9645904	T	-0.0103437
rs9587062	G	-0.0216708
rs9519904	C	-0.0165913
rs9587065	C	-0.0165454
rs9301098	A	-0.0123345
rs12868856	T	-0.0200891
rs7317767	T	-0.0192675
rs2053530	T	0.0225225
rs7987155	G	0.0203335
rs288742	C	0.0348416
rs4771546	C	-0.156653
rs9520220	C	0.120038
rs1485626	A	0.0413078
rs2769895	A	-0.0156703
rs2769896	T	-0.0259443
rs16969700	T	0.0163726
rs11618055	C	0.0473394
rs1998479	G	-0.0189979
rs9555414	C	-0.0811636
rs2036707	A	-0.0206071
rs9559173	C	-0.0233419
rs1543002	T	0.033065
rs816971	G	0.0174504
rs9583200	C	-0.0240863
rs1325372	T	-0.0130954
rs9514778	C	-0.0129135
rs9520690	G	-0.00480508
rs9520692	G	-0.00639481
rs4772933	G	-0.00566369
rs9514782	G	-0.011543
rs9514792	C	-0.0104186
rs6492094	T	-0.0219697
rs9520708	C	-0.0203452
rs12871532	C	-0.0119819
rs2391610	C	-0.0206571
rs1022909	T	-0.00939693
rs9520714	T	-0.0144385
rs9520715	A	-0.0174588
rs7489413	C	0.0227167
rs4411379	T	0.0301318
rs6492102	G	0.0335942
rs9514816	C	0.0358595
rs16972118	G	0.0261943
rs9587526	T	-0.03933
rs17497524	C	-0.0213285
rs11620361	A	-0.0296239
rs9514827	C	-0.0551291
rs1924326	T	0.00914668
rs9520875	G	0.00912436
rs2391652	C	0.0181982
rs2391651	C	0.0148487
rs2391645	T	0.0295544
rs7317169	G	0.0115132
rs4460934	C	0.00898006
rs7333206	C	0.00722991
rs9520902	A	-0.0234082
rs726449	T	-0.0236112
rs12428871	T	0.0308668
rs17485138	T	-0.0336438
rs17485201	T	-0.0247458
rs9559483	G	-0.0518905
rs9583345	G	0.0297882
rs7331272	A	-0.0606604
rs7335522	G	0.0163055
rs9555595	A	0.0359996
rs9559567	T	0.033761
rs7333896	C	0.0365365
rs9521415	T	0.0248001
rs12184631	C	0.0195952
rs7996888	C	0.0591121
rs9515093	G	0.04449
rs2391785	A	0.0290531
rs11843936	T	0.0251749
rs6492225	A	0.0175648
rs1865434	T	0.0160297
rs2099435	C	0.0228175
rs7987237	C	0.017887
rs12584136	A	0.0434786
rs7986346	T	0.0150382
rs1348619	A	-0.0350455
rs9588091	C	-0.0374352
rs497888	T	-0.0370089
rs686642	A	-0.0256606
rs554882	T	-0.0249427
rs4771722	C	0.0347111
rs1164133	T	-0.0406439
rs9522220	T	0.0216297
rs9522267	A	0.0244002
rs1163626	C	0.00869726
rs4773392	A	0.00998344
rs9522285	A	0.0159548
rs11069900	A	0.0112109
rs9522296	G	0.0209982
rs9515455	A	0.0188618
rs753178	C	0.0300894
rs17736934	T	0.0264561
rs9604214	A	0.020683
rs10484227	A	-0.070754
rs1952803	T	-0.0497321
rs7140768	T	0.025261
rs7145318	T	0.0312316
rs750142	G	0.0643916
rs1888567	G	-0.00712531
rs1815437	G	-0.0127186
rs4081234	G	-0.0129047
rs1815438	C	-0.0110252
rs17211691	G	-0.0247352
rs10136680	T	-0.00295074
rs1022740	A	0.0199295
rs1957333	G	0.0120788
rs10130129	G	0.0136904
rs11848221	A	0.0228032
rs11848484	T	0.0170544
rs11624594	G	-0.0171536
rs12895364	T	0.0139197
rs2073343	G	-0.0300793
rs3827907	C	-0.0128895
rs1951419	G	-0.0124049
rs8005768	C	0.0548316
rs4981368	G	0.0532867
rs4981369	C	0.0231742
rs1957414	C	0.0206736
rs17108979	G	-0.0304585
rs11621611	C	-0.0323888
rs10483256	A	-0.0228368
rs7156686	T	-0.017143
rs2075496	T	-0.0321483
rs10132912	C	-0.0356258
rs17115614	T	-0.0258082
rs17183519	A	-0.02878
rs741711	T	-0.0103553
rs9919888	C	-0.0119128
rs9919922	A	-0.0143419
rs10142543	A	-0.0206197
rs8011618	A	-0.0175081
rs3811240	C	-0.0118138
rs10483273	G	-0.0519252
rs1076861	A	-0.128253
rs1242933	G	0.0343572
rs8007089	C	0.0388658
rs4981454	A	0.0312685
rs2331982	G	-0.0244323
rs2180853	C	-0.0206895
rs2145565	T	-0.0220309
rs7154375	A	-0.0246149
rs10130463	T	-0.0240284
rs8014874	T	-0.0367479
rs1028589	G	-0.0291793
rs965293	A	-0.0265
rs3783437	G	-0.0333182
rs3783438	C	-0.0727172
rs7153970	G	0.0190149
rs2067644	G	0.0161276
rs10135915	T	0.0289866
rs2332101	C	0.00720321
rs1952410	A	-0.0446056
rs12890058	C	-0.023193
rs12894928	G	-0.0100644
rs12895448	C	-0.0238268
rs8020724	C	-0.00655297
rs12880791	T	-0.0315269
rs854323	G	-0.0485486
rs854324	T	-0.0342154
rs854326	C	-0.0252395
rs912304	T	0.0360134
rs11850957	T	0.0379043
rs1551767	T	-0.175677
rs8013377	C	-0.0545145
rs7146825	T	-0.0719284
rs1015165	T	0.0834682
rs25454	A	-0.0420787
rs12884028	C	-0.0205542
rs4349058	T	-0.0464992
rs2064835	G	0.0284362
rs2064834	T	0.0326926
rs1950857	C	0.0166894
rs1950873	A	-0.0564138
rs1956820	T	0.024599
rs10483325	A	0.050582
rs1956069	T	0.0481916
rs1950593	A	0.0519468
rs12882532	C	-0.0328121
rs1982531	C	-0.0449085
rs974574	C	-0.0419378
rs10140853	A	0.0632996
rs1954596	T	-0.034939
rs8012040	A	-0.0216595
rs17450437	G	-0.033957
rs10483336	A	-0.0483201
rs17614517	A	-0.0375972
rs7145596	T	-0.070816
rs1957478	T	0.0637999
rs1191558	G	-0.0390332
rs1191555	T	-0.0319096
rs2333660	C	0.132951
rs17096362	T	0.105604
rs7148974	T	-0.0796534
rs11625570	G	0.0600547
rs1279007	C	0.0390435
rs7148802	C	0.0303732
rs12886242	C	0.021858
rs10483431	T	0.00595265
rs7155975	G	0.0228297
rs7161423	A	0.00876196
rs12883235	T	0.0125088
rs17556373	A	0.020816
rs17556706	A	0.0159943
rs10483434	T	0.0206709
rs11624823	A	0.0219875
rs12887697	G	-0.0299825
rs2281629	C	-0.0364197
rs8005371	G	0.0393054
rs7159875	G	0.00958059
rs10133360	C	0.0137618
rs7148281	C	0.0229256
rs4246978	A	0.0182332
rs7144144	C	0.00609316
rs4412895	T	0.00297018
rs2149831	A	0.0210826
rs2149830	A	0.018089
rs3905371	T	0.00449929
rs8013971	T	0.0120727
rs8014143	G	0.0139534
rs2183276	T	0.0169574
rs4982104	C	0.00405789
rs11156807	C	0.00686142
rs17101731	C	0.0202073
rs9806087	A	0.0261234
rs1958059	T	0.0267395
rs17101773	T	0.0379604
rs996347	C	-0.0156859
rs1680692	G	-0.0125472
rs1769621	C	-0.0238702
rs1680686	T	-0.0157691
rs1680684	T	-0.0316845
rs1026885	C	-0.0563677
rs12586857	T	0.0111029
rs1482544	T	0.0314029
rs1680726	A	0.031782
rs1431056	A	-0.0275671
rs10498327	A	-0.0386078
rs7145268	C	-0.0493517
rs4982164	T	-0.0289391
rs7145141	A	0.0335484
rs11851424	C	-0.0672368
rs8006330	T	-0.0479412
rs1208461	G	0.0200202
rs10136352	T	0.0218695
rs3783316	G	0.020507
rs8014327	T	-0.0136846
rs12894820	A	-0.0159978
rs17102904	T	-0.0120395
rs17102967	G	-0.0220534
rs1951272	T	-0.11437
rs10147925	C	-0.100305
rs723204	A	-0.0283849
rs7148335	T	0.0505496
rs934075	A	0.0152267
rs1755768	G	0.0146068
rs1952707	T	0.0355204
rs4301936	C	0.0293234
rs1766132	G	0.0304965
rs765441	T	0.0168253
rs1627412	T	-0.0149152
rs1652256	T	-0.0141811
rs712350	C	0.0116003
rs17105470	C	-0.0242123
rs1749943	A	-0.030516
rs17105771	G	0.032412
rs7154652	A	0.0274106
rs17106852	G	-0.0249242
rs17179274	T	-0.0454706
rs17179281	C	-0.0669256
rs7155444	T	0.0474911
rs10498337	G	0.0358467
rs8021894	G	0.0211518
rs5001880	A	0.0445133
rs17107815	C	0.0419877
rs8020570	A	0.0298635
rs10483548	G	0.0544765
rs1957056	C	0.0149065
rs1957054	G	0.0320531
rs7144708	C	0.0129097
rs1951218	T	0.00979935
rs8004103	T	0.0118457
rs8008452	G	0.024307
rs6571877	G	0.0284346
rs988419	C	0.021153
rs911407	T	0.0162911
rs7145908	C	0.00788346
rs4902223	A	0.0109293
rs17108513	G	0.015065
rs12889216	T	0.0385028
rs1951214	A	0.00136072
rs4902228	T	0.0131237
rs17092037	G	0.0424593
rs17693279	A	-0.0555274
rs4899200	C	0.0208027
rs1980523	C	0.0266241
rs7141430	T	-0.03018
rs10142308	A	-0.0651169
rs17109543	T	-0.0743574
rs7148846	G	-0.0129001
rs2749483	G	-0.0185282
rs1958964	A	-0.018079
rs2180389	C	-0.0228823
rs10498358	T	0.0773282
rs17111171	A	-0.0592323
rs12897776	C	-0.0421487
rs1959928	T	0.026909
rs4420439	G	-0.0326583
rs1892046	G	-0.0338517
rs17605241	G	-0.0206262
rs17608359	C	0.0131244
rs12895959	G	0.0174333
rs3853406	T	0.00814266
rs17678541	C	0.0131005
rs1367572	A	0.012041
rs1465643	C	-0.0086389
rs8022809	G	-0.00951687
rs8011757	T	-0.00811806
rs7154329	G	-0.00538761
rs1549811	A	-0.00964472
rs2415675	A	-0.00268072
rs17111937	G	-0.0134434
rs17111942	G	-0.0107575
rs9671490	A	-0.0114927
rs3910110	G	-0.000791907
rs17111947	C	-0.00072669
rs17781156	C	-0.0034568
rs8006830	G	-0.00515147
rs12432600	A	-0.00571243
rs7155420	G	-0.00883255
rs8005021	A	-0.00868262
rs7143605	A	-0.0022962
rs1431034	T	-0.0148836
rs9646147	G	-0.00702808
rs6572091	G	0.00166705
rs10129425	A	0.000317814
rs9671590	C	-0.0476518
rs8003409	G	-0.0933534
rs853239	T	-0.0107606
rs853238	T	-0.00730081
rs1447580	A	0.00347651
rs1447579	T	0.00461636
rs8009481	C	0.00790352
rs10150151	C	0.00293445
rs11627839	G	0.00725291
rs11623805	G	0.00386957
rs7143254	A	-0.0131532
rs17092262	G	-0.0134306
rs17112198	G	-0.0185893
rs11846556	A	0.00952211
rs11847853	G	0.000336837
rs11628431	G	0.00469809
rs6572108	T	0.00490563
rs12881970	G	0.000597904
rs17781403	A	0.00148848
rs12323560	G	0.00680492
rs11627826	A	0.0104029
rs11627772	T	0.00771264
rs2166749	G	0.0156463
rs8003107	G	0.000995686
rs1154149	G	-0.00936791
rs1957863	A	-0.00261965
rs4900098	C	-0.0159946
rs12895832	G	-0.00404456
rs8020273	A	0.000518843
rs17112319	G	-0.00742291
rs12884688	T	-0.00528416
rs8013963	A	-0.0153477
rs17113010	C	-0.0252845
rs1982750	T	-0.0191273
rs12895543	C	-0.0251984
rs17113248	T	-0.0260967
rs12882557	A	-0.0177267
rs12882566	A	-0.0259113
rs10144564	C	-0.0229631
rs8005404	C	-0.0206872
rs10498389	G	-0.00978189
rs8019581	G	-0.0204926
rs1556053	A	-0.053211
rs8011463	A	-0.0325821
rs7140597	G	-0.013951
rs12586480	A	-0.0176238
rs10146544	T	-0.01013
rs7161106	G	-0.0187225
rs2103895	C	-0.0239338
rs7145684	A	-0.0273441
rs12433473	C	-0.0162014
rs1950544	T	0.0234029
rs8012559	G	0.017839
rs10047931	T	0.0304744
rs17654500	A	0.0375535
rs17728587	G	0.0237452
rs10484186	T	0.0510795
rs1953466	T	0.00960317
rs10139643	C	0.0142434
rs10484180	A	0.0443262
rs4551953	G	0.0350224
rs11626289	A	0.0197756
rs10484176	G	0.0309108
rs12884395	G	0.0457362
rs10484175	T	0.050494
rs8019429	G	0.0143521
rs12878008	C	0.00778101
rs2059402	A	0.0308002
rs17279319	G	0.0624626
rs17118504	T	0.0499551
rs17743577	C	0.0413459
rs11628863	G	0.0381524
rs4492968	G	0.04914
rs8021882	A	-0.0260547
rs10142932	A	-0.0405003
rs10148865	A	0.0605748
rs7141757	G	-0.0479836
rs4575453	G	-0.0319752
rs17121503	G	0.0549321
rs10141099	A	0.0543413
rs1884625	C	0.0392041
rs941605	G	0.0200798
rs10149806	A	0.0103067
rs6572635	A	0.00633229
rs11621806	G	0.0163781
rs11621844	T	0.00779756
rs11626616	C	0.0126771
rs10137924	C	0.0409314
rs10137952	G	0.0353151
rs11626884	A	0.0238216
rs2355659	G	0.0233057
rs17123298	T	-0.0231501
rs8019409	G	-0.0129857
rs17123302	T	-0.0265159
rs12879906	A	-0.0323945
rs1959534	A	0.0182298
rs9944003	C	-0.0582544
rs9944007	C	-0.0338653
rs11626271	A	-0.0234753
rs17802253	T	-0.00554302
rs17802296	A	-0.00853872
rs873913	G	0.0202389
rs4901097	A	0.0323569
rs4901102	G	0.0612113
rs2884058	G	-0.0292085
rs7142110	A	-0.0525648
rs11626049	C	-0.01507
rs6572746	G	-0.0367144
rs4293285	C	-0.0263463
rs2356894	G	-0.0294879
rs4901119	G	-0.0303783
rs2356914	A	-0.0230762
rs4898696	A	-0.055007
rs1465113	A	0.067182
rs12147302	T	0.011277
rs1959524	T	0.0117426
rs2748141	C	0.0232796
rs9972221	T	-0.0304358
rs2790497	T	0.0277563
rs17252644	T	0.00900578
rs12878420	T	0.00657665
rs10138800	A	0.0094536
rs12436400	T	0.00739586
rs12895034	C	0.0118267
rs2357247	G	-0.00462029
rs1953861	T	-0.0113746
rs10150753	A	0.0051731
rs1959518	G	-0.00680888
rs12588848	G	-0.00573158
rs10129965	G	-0.0132972
rs10133203	G	0.0134608
rs12882906	G	-0.0178293
rs12883315	A	-0.0105454
rs1890698	T	-0.00306442
rs1316298	G	0.00973616
rs11157865	T	0.0235859
rs12147761	G	-0.00894871
rs12889986	G	-0.0754264
rs4901334	C	-0.0457729
rs17127319	G	-0.0299645
rs17127321	T	-0.0268966
rs10150830	T	-0.0258941
rs10483629	C	-0.0240913
rs8012016	A	-0.0201576
rs17127365	A	-0.0364637
rs1951667	T	-0.0266199
rs1951666	G	-0.0243922
rs8006248	T	-0.104911
rs8005636	C	-0.0734914
rs241561	T	0.0194479
rs242423	T	0.0340463
rs10144612	C	0.0226274
rs8018553	G	0.0497702
rs959459	A	0.0267958
rs1427556	C	0.0234855
rs12147737	C	0.0136598
rs1189275	C	0.04132
rs1890905	T	-0.0423671
rs7156058	T	-0.114938
rs8004534	G	-0.0251277
rs1953265	A	-0.0482618
rs1953264	G	-0.0144455
rs1953263	G	-0.00874702
rs945044	G	-0.0135219
rs945043	T	-0.0133515
rs4898906	A	-0.013022
rs12588351	A	-0.0226617
rs3783684	C	-0.0241986
rs4567630	G	-0.0196714
rs744532	C	-0.0126092
rs1189814	A	0.0531047
rs7140381	C	-0.0115283
rs10431700	G	-0.0187564
rs8021790	A	-0.0218447
rs12431696	A	-0.0220307
rs11158170	C	0.0240476
rs1092052	T	0.0230367
rs11848662	T	0.109159
rs12590226	A	0.0906036
rs2223934	C	0.0190409
rs17094248	C	0.0224934
rs8023079	T	0.013334
rs10129191	G	0.00736019
rs8013363	G	0.0187611
rs178485	G	-0.0343002
rs4898955	G	0.0210011
rs178497	A	-0.0309198
rs1609698	G	0.0244405
rs2145598	A	-0.0134458
rs10137475	A	-0.0219299
rs188726	A	0.0157856
rs710003	G	0.028409
rs1006255	C	-0.0152863
rs732602	G	-0.0155217
rs10400777	G	-0.0083046
rs11158217	A	0.0361437
rs11158219	A	0.02638
rs7150183	T	-0.0046999
rs7141732	A	-0.00311965
rs4898968	C	0.0131252
rs12893470	C	0.0198839
rs17254780	C	0.0270608
rs17254815	T	0.0119781
rs17833293	G	-0.0155879
rs4901871	T	-0.0101474
rs364736	C	-0.0116899
rs177741	G	-0.00809124
rs177758	G	-0.00690884
rs177759	T	0.00545923
rs1427323	C	0.00884012
rs9972193	T	0.0098372
rs17833428	T	-0.0103465
rs17095466	G	-0.0101893
rs17095490	G	-0.019756
rs1252992	A	-0.0248533
rs8017253	G	-0.0153154
rs17255395	T	0.0261809
rs721070	G	-0.0229893
rs2349130	T	-0.0123613
rs17833810	G	-0.0280695
rs1272858	A	0.00375785
rs1272669	A	0.0054768
rs4901917	T	0.0224375
rs1253036	G	-0.0187854
rs12589351	A	0.0173834
rs10133177	C	0.0107889
rs1755700	C	-0.00914905
rs7151232	A	0.00337709
rs1273155	G	-0.0179365
rs1271183	T	-0.0147103
rs10136708	G	-0.00216118
rs8020189	T	-0.0128134
rs2296842	C	-0.00711219
rs7560	G	-0.0079182
rs441282	G	-0.0242274
rs388389	T	-0.0310094
rs409866	C	-0.00874396
rs439332	C	-0.0158685
rs399535	T	-0.0153901
rs381521	G	-0.013866
rs1254038	C	-0.0129846
rs3759692	A	-0.0156627
rs2296274	A	-0.0438555
rs2255959	A	-0.0387248
rs10140886	G	0.056109
rs10129270	A	0.0466472
rs10144011	T	0.0397983
rs1254919	A	0.0351618
rs4430672	C	-0.0166715
rs1953248	C	-0.0148348
rs4902166	T	-0.0213175
rs2225680	T	-0.0764168
rs1120557	G	-0.120441
rs12437098	A	0.0123821
rs17100211	A	0.0173796
rs4394994	A	-0.0450378
rs1111451	C	-0.0407223
rs7401404	C	0.0292393
rs11851362	A	0.0220216
rs10150350	C	-0.0182249
rs4899108	G	-0.0270157
rs1255565	C	0.0802069
rs1077237	A	0.111575
rs9323435	C	-0.0278278
rs17824786	A	-0.0313478
rs11629287	T	0.0165798
rs1256056	C	0.0069413
rs17766755	A	0.0115528
rs4365213	C	0.00612117
rs12435857	A	0.00170846
rs1256044	A	0.00709841
rs1269056	C	0.0109702
rs1256033	C	0.00480518
rs1256031	A	0.00576361
rs3783736	T	0.00945295
rs17179740	A	0.0123584
rs3020449	G	0.00869947
rs1256093	T	-0.0121776
rs6573559	T	-0.000725333
rs11627387	A	0.00712453
rs11158542	C	0.00483458
rs2045024	G	0.000980882
rs10145013	T	0.00596439
rs3742606	G	0.00147143
rs28766386	C	0.00766504
rs10136732	T	0.00738175
rs2123460	A	0.00395884
rs2123459	A	0.00484732
rs1980520	C	0.00654822
rs28730549	G	0.00734787
rs10142879	T	0.00895248
rs12050358	T	0.00292021
rs2198347	A	0.00672201
rs10133696	C	0.00945276
rs13329053	C	-0.00776842
rs1542313	C	-0.00892139
rs12884911	T	-0.00411871
rs6573560	T	-0.0109407
rs229587	T	0.0130439
rs229586	T	0.0210565
rs2277503	A	0.072559
rs2269296	C	0.0150089
rs10144942	A	0.00881149
rs2737844	A	0.00760973
rs2277501	C	0.00126895
rs2296326	C	0.00233541
rs2898885	C	0.018396
rs10132686	C	0.012417
rs4499147	G	0.0153157
rs7160073	T	0.0047702
rs7148590	A	-0.00290675
rs3783720	G	0.00341372
rs11627382	C	0.00729872
rs4899159	G	0.00063827
rs4899160	T	0.00106784
rs7160037	C	0.00468821
rs726668	G	0.00258987
rs8006419	G	0.00909815
rs942629	G	0.0124302
rs4899161	A	0.0163108
rs7156617	A	0.0204537
rs4902358	G	0.0126395
rs1957948	T	0.0120613
rs4902359	A	0.0101433
rs7143495	G	0.0125757
rs4902360	C	0.0113731
rs11625045	T	0.00716302
rs942626	T	0.0127733
rs1124752	T	0.0084435
rs1124751	A	0.0125846
rs2781373	A	0.00838952
rs1953232	A	0.0132491
rs12880781	T	0.00844064
rs11158577	G	0.00715589
rs10873180	T	0.00278568
rs4902368	T	0.00249515
rs17102450	A	0.010868
rs7145970	C	0.0269586
rs7145108	A	0.0365029
rs7146427	C	-0.0265562
rs12431858	A	-0.0426024
rs8013361	C	-0.0353915
rs17103141	T	0.0759183
rs1147459	T	-0.0410673
rs12435895	G	0.00601791
rs1147448	A	-0.0060773
rs980415	T	0.0150282
rs1147443	T	0.0145589
rs1147442	C	0.0177989
rs1147441	A	0.0110475
rs1147436	C	0.0116917
rs12588504	T	-0.0259551
rs12589766	A	-0.0194534
rs12589911	A	-0.0167835
rs8004448	A	0.012155
rs12588689	T	-0.0442335
rs8014797	T	-0.00360718
rs17103245	G	0.00686793
rs13379041	G	-0.00988513
rs10498523	T	-0.0272537
rs1899815	T	-0.0561906
rs4144665	A	0.009318
rs986201	G	0.0083626
rs7154776	C	0.0132985
rs12588780	G	0.00651069
rs1476173	T	0.0211735
rs975231	T	0.012132
rs975232	A	0.00832281
rs4128	A	0.00487146
rs17754673	G	0.0345079
rs943415	A	0.00204255
rs17103354	A	0.0369784
rs10129907	G	0.0486091
rs4902536	A	-0.00151561
rs10133262	A	-0.00064082
rs4902538	T	0.00193665
rs12437178	T	-0.00232064
rs10143455	G	0.000651065
rs8020795	A	0.00223917
rs10132022	G	-0.00462516
rs11623355	C	0.00383679
rs1980654	A	0.000649565
rs11623467	C	-0.00806041
rs17104889	G	-0.0115032
rs8014000	G	-0.0115756
rs11158719	G	-0.00886304
rs17104908	A	-0.0149476
rs7141160	G	-0.0179113
rs431649	C	-0.0134983
rs372143	C	-0.0167009
rs2588834	A	0.0191857
rs2588833	C	0.0130487
rs2588832	T	0.0085529
rs6573817	A	0.00688816
rs2588825	T	0.0118595
rs1555944	A	0.00130091
rs2588821	A	0.00280603
rs1952246	A	0.00254058
rs1952245	C	0.00857569
rs2588815	G	0.00957677
rs1467673	G	0.0102381
rs2588814	A	-2.9411e-05
rs1958112	A	0.00840867
rs1958111	T	0.0174192
rs2588807	G	0.00206382
rs746663	G	0.00196334
rs9323508	G	0.0245549
rs1956534	G	0.0146106
rs1468279	A	0.0107142
rs2074563	A	0.0120757
rs2097800	C	0.0180211
rs2074565	G	0.00858131
rs12886864	A	0.0135272
rs194752	T	0.0431616
rs11158762	T	-0.0142905
rs747854	A	-0.00610368
rs754944	G	-0.0297097
rs11621104	A	-0.0102324
rs12887372	A	-0.0159485
rs7146217	C	-0.00825323
rs2236262	G	-0.0199498
rs8011558	C	-0.014274
rs1465788	C	-0.0151253
rs4902651	T	-0.0219176
rs194749	C	0.013923
rs194741	G	0.00662111
rs7142145	G	-0.00503501
rs7152301	G	0.041197
rs2061088	A	0.0196728
rs28616724	G	0.0235658
rs12385913	A	0.025326
rs1275849	G	0.0292441
rs1275844	C	0.0300782
rs3742909	A	-0.0446003
rs11627233	G	-0.0605564
rs1476609	A	-0.0491364
rs979536	G	-0.0227709
rs2332468	A	-0.0588625
rs1990037	A	-0.0249278
rs7150058	T	0.0149354
rs12587274	A	0.00939192
rs8019244	G	0.0187104
rs2533059	T	0.00865313
rs36457	A	0.0334907
rs17768054	A	0.0373714
rs752515	G	0.0220362
rs17103830	A	-0.0093679
rs36415	G	0.00224919
rs36386	G	0.0034252
rs36377	G	0.00615373
rs28347	T	0.0197029
rs36369	C	0.00908224
rs36361	T	-0.00782788
rs36341	G	-0.00775676
rs36318	T	0.0105555
rs12897929	A	-0.00813235
rs2238284	C	0.00155566
rs4899409	A	-0.0113542
rs3784056	G	-0.0107649
rs3784055	T	-0.0113042
rs7155855	A	0.000474027
rs2283426	G	0.00861389
rs4902964	G	0.0062374
rs17768361	T	-0.00523744
rs1978227	G	0.00135307
rs11623535	A	0.0167135
rs11623492	G	-0.00441015
rs11623548	T	0.00515558
rs11623588	T	0.00315202
rs11625937	A	-0.00260306
rs4354860	T	0.0160406
rs4243640	A	0.014472
rs8013467	T	0.0114158
rs1009017	C	0.0143073
rs12586947	C	0.00127887
rs2239268	A	-0.0010172
rs11628133	G	-0.00244165
rs12148043	A	-0.00194383
rs12883063	A	0.00590921
rs8009180	A	0.0244433
rs2238225	T	0.0548448
rs2238221	T	0.0285663
rs2239228	G	0.0560843
rs740974	G	-0.0590012
rs2286836	T	0.0319088
rs1990059	G	0.0410382
rs362414	G	0.0423886
rs362439	T	0.0318506
rs17782064	T	0.0147662
rs12433186	G	0.00560466
rs11628926	T	0.00873383
rs10130675	C	-0.0134438
rs7156901	C	0.00990603
rs11625686	A	0.0104389
rs4903135	G	0.00853322
rs7150772	A	0.00878965
rs11624954	A	0.0170059
rs7182	T	0.00900379
rs8007548	A	0.0130853
rs8012476	A	0.0245921
rs1024603	G	0.020344
rs1860139	C	0.0160673
rs17093546	A	-0.0438178
rs17094045	A	-0.0581262
rs17094056	T	-0.0354279
rs3742806	C	-0.0165097
rs17096208	A	-0.0172404
rs17096314	T	-0.0111683
rs4377099	A	0.0175121
rs3742801	T	-0.0200797
rs4148078	T	-0.0110734
rs4148077	T	-0.0163738
rs2270424	A	0.0204069
rs732765	G	0.0380923
rs10132660	G	0.0633298
rs4903332	G	-0.0306081
rs7157098	A	-0.0271452
rs11624114	G	0.0482809
rs1184086	C	-0.00691645
rs11625011	A	0.00993368
rs10135212	T	0.0105695
rs2303345	T	0.0167797
rs2059382	C	0.0120356
rs12887886	A	0.00937772
rs10138030	A	0.0237388
rs2287388	A	0.0193269
rs2287392	G	0.0194941
rs10135535	A	0.0288674
rs3783952	C	0.0362783
rs4899685	A	-0.0274442
rs17753885	C	-0.0215397
rs4556722	C	-0.0351107
rs4899698	G	-0.0200288
rs4903705	T	-0.0276326
rs177187	C	0.00907349
rs177174	C	0.00732929
rs177171	C	0.0250754
rs7156712	C	-0.0115225
rs177146	A	0.0266364
rs17754285	T	-0.0259293
rs177142	C	0.0132143
rs7160255	C	0.01404
rs4903711	T	-0.0216071
rs929920	A	-0.0212501
rs10137393	A	-0.0184637
rs8012678	G	-0.0328257
rs17108215	A	-0.0610986
rs987644	G	0.0387175
rs12586263	A	-0.0220273
rs12881435	C	-0.0156656
rs11628915	G	-0.0166394
rs2049826	C	0.0223912
rs4522356	C	0.0276302
rs2293839	A	0.0203319
rs2293847	C	0.0158619
rs10483936	A	0.0309846
rs10483937	T	0.0142336
rs11625355	T	0.0347198
rs11623776	C	0.0306733
rs10483938	T	0.0153752
rs11626478	A	0.0292187
rs8016598	T	0.0196777
rs12437251	C	-0.101161
rs1873552	A	-0.0693491
rs10498546	T	0.0535502
rs2596115	G	-0.0281545
rs1952377	C	0.035486
rs8007292	T	0.0432371
rs799103	C	-0.0690354
rs1242449	C	-0.025811
rs2372275	C	0.0851325
rs4904094	T	-0.0390777
rs4899826	A	-0.0250862
rs12434040	C	-0.0309807
rs4904097	A	-0.0368127
rs17679217	G	-0.0324961
rs1888363	A	-0.0287196
rs17118691	A	0.0253904
rs229817	T	-0.0398916
rs17118695	A	0.0264408
rs17118696	T	0.0332335
rs8023013	A	0.0313125
rs7143832	T	-0.0187533
rs7145471	G	-0.0245846
rs8020625	C	-0.0159321
rs11159618	G	-0.0105427
rs1676062	A	-0.0141842
rs7141857	C	0.0106844
rs17119782	C	0.00616918
rs11844860	A	0.00487087
rs8011448	A	0.0453247
rs7157884	G	0.00204537
rs1466407	A	0.00514091
rs10149675	T	0.00915192
rs12717596	C	0.00446356
rs8004742	G	0.00826871
rs4144367	G	0.00748345
rs4144365	T	0.0104496
rs1031791	C	0.0103104
rs1462339	T	0.00842422
rs12884726	G	-0.0350125
rs1383780	G	-0.139571
rs2623139	T	-0.00998958
rs1383774	T	-0.00720843
rs2623113	A	-0.015858
rs2819794	A	-0.0115656
rs1481414	C	0.012729
rs1483061	T	0.0419356
rs17740265	G	-0.0400715
rs4899866	A	-0.0120662
rs723121	A	-0.0067091
rs2069144	T	-0.0062148
rs1449428	T	-0.0124205
rs35195423	A	-0.0147037
rs34128774	T	-0.00971063
rs10498586	A	-0.0114515
rs17796783	C	-0.0105951
rs10498587	A	-0.00820758
rs12886126	A	-0.0154152
rs12893894	G	-0.013539
rs7141559	A	-0.00873197
rs17796831	T	-0.00135557
rs11847123	T	0.008124
rs1951401	T	0.0103085
rs1289417	C	-0.00971156
rs1289420	G	-0.00468944
rs1289422	G	-0.00619536
rs1955432	G	0.00688994
rs1884008	A	0.016292
rs1955434	C	0.0106728
rs1884009	T	0.0104694
rs7154381	A	-0.0379245
rs7148493	A	0.00944914
rs10140105	T	0.0169007
rs2747005	A	-0.00754388
rs1948397	A	0.0178534
rs17647991	C	-0.0109952
rs1950961	C	-0.0068488
rs1570134	A	-0.00427075
rs12435750	C	0.00501147
rs12147496	A	-0.0104611
rs2638806	T	-0.00193258
rs2638805	C	0.00407555
rs2753632	C	0.00578226
rs12588930	T	-0.00143366
rs12887050	G	0.00331016
rs7493141	G	0.00174144
rs1289351	G	0.00426933
rs6574840	A	-0.000531608
rs7150809	G	-0.000957123
rs1289345	T	0.00446369
rs743203	A	0.00557929
rs11846631	A	-0.00661725
rs10145617	T	-0.00529489
rs1742180	G	0.0114919
rs7155200	T	-0.00579052
rs8018359	G	-0.00638607
rs981270	A	-0.0039952
rs4396464	T	-0.00602473
rs1956638	C	-0.00456525
rs12184998	A	-0.00925914
rs1956651	T	-0.0049624
rs1956649	C	-0.00770651
rs12587940	G	-0.0630042
rs10144037	A	-0.131935
rs804958	T	-0.00561045
rs804956	T	-0.00542866
rs1587906	T	-0.0083737
rs17122293	C	-0.0010438
rs2022025	C	-0.00408681
rs2022024	C	-0.0100023
rs41358049	C	-0.0110198
rs41503745	T	-0.00474672
rs2022022	T	-0.00845462
rs2022021	T	-0.00448143
rs34826456	T	-0.0348642
rs2211232	C	-0.0192139
rs12892249	A	-0.0138305
rs1959799	C	0.0173962
rs1954195	T	0.0332703
rs12897379	T	0.0190277
rs1959796	C	0.0108143
rs10150896	C	0.0132123
rs10139189	A	0.015074
rs1959794	T	-0.0144015
rs10149036	T	-0.0247426
rs10151676	T	0.0461134
rs12589138	G	0.0212272
rs1289234	C	0.0447504
rs1289238	G	-0.0118264
rs1289240	T	-0.0107282
rs12886761	C	0.0223985
rs1959287	A	0.175164
rs1030079	A	-0.0151474
rs1548984	A	-0.0255136
rs1769455	A	0.0165037
rs1420812	C	-0.0794114
rs1450713	G	0.0181609
rs17797909	T	0.025551
rs1901170	C	0.00299569
rs2401718	C	0.00965051
rs10133834	T	0.015484
rs10134033	T	0.00774994
rs2401719	A	0.0131723
rs7148834	G	0.00467517
rs1450688	G	-0.0184105
rs41367844	C	0.00460401
rs2301123	C	0.0187925
rs1372363	T	0.0197381
rs10150214	G	0.0190675
rs10220371	G	0.0238445
rs7158689	C	0.0176302
rs7140418	A	0.0146288
rs10140316	A	0.0555038
rs17124032	A	0.0207396
rs8003808	A	0.0189623
rs10142838	G	0.0225841
rs17124112	A	0.0210727
rs1940532	C	0.0223684
rs6574994	G	0.0216057
rs7147909	T	-0.0269437
rs3742689	C	-0.0168924
rs3742687	C	-0.0126914
rs11627878	A	-0.00665231
rs1569805	G	-0.0232465
rs4899951	A	-0.00595649
rs12185033	T	-0.0135191
rs17124954	C	0.0153238
rs719572	T	-0.0167828
rs11159878	A	-0.0248175
rs2093288	C	0.0358842
rs7159503	A	-0.027135
rs7142028	C	-0.032697
rs2147100	A	-0.0621374
rs4904551	C	0.0227639
rs10484026	A	0.0193587
rs11627373	C	0.0228001
rs3825666	A	-0.0153781
rs10135693	T	0.0149308
rs12431798	C	0.0387541
rs10151458	A	0.0463159
rs3825664	A	0.0185267
rs3213718	T	-0.039242
rs2284340	T	0.0500875
rs12883528	A	-0.0336656
rs4904929	T	-0.0446845
rs8010344	G	-0.022305
rs4904964	C	-0.0181538
rs10498635	T	-0.0197175
rs11627032	C	-0.024079
rs11624512	T	-0.0253039
rs10133607	C	-0.0251467
rs8017732	T	0.0135988
rs8022098	T	0.0212586
rs12101097	A	0.0180115
rs12101100	G	0.0101497
rs12895705	T	0.0106251
rs4905101	G	0.0220762
rs11623139	C	-0.0206699
rs7156546	T	-0.0328484
rs17826032	A	-0.0241932
rs11623932	C	-0.0232019
rs1007149	C	0.0195848
rs1955656	A	0.0280912
rs10484047	A	0.0444331
rs12880862	T	0.0312564
rs4062	G	-0.0198137
rs2896294	C	-0.0281058
rs9323915	G	-0.0301045
rs10142446	G	-0.0182342
rs10143836	G	-0.033673
rs7158186	T	-0.0287405
rs17214379	C	-0.0381715
rs11847868	G	-0.104692
rs17094229	C	-0.0264612
rs17094236	C	-0.0243508
rs11160349	T	-0.0153294
rs735408	T	-0.0192969
rs17094246	A	-0.0173872
rs234575	A	0.0161766
rs17094273	A	-0.0263576
rs1957822	C	0.0171041
rs746986	T	0.018697
rs4900337	G	-0.0219987
rs4905528	A	-0.0633171
rs2025357	A	-0.0200799
rs8014274	G	-0.0319833
rs9672124	G	0.0399523
rs2626599	T	-0.0871809
rs2810053	A	-0.0474
rs12588238	T	-0.0239066
rs12434137	T	-0.0290128
rs1026843	A	-0.0318214
rs4905614	T	-0.022247
rs4905615	A	-0.0250967
rs11160400	G	-0.0241341
rs2776597	C	0.0676023
rs7144145	G	-0.0478924
rs7157627	C	-0.027192
rs1459131	T	-0.0222751
rs1459132	T	-0.0144613
rs4243719	C	-0.0326868
rs7150847	G	-0.0151655
rs11622524	T	-0.0459965
rs12434723	G	-0.0326566
rs17097800	T	-0.0734063
rs12432628	C	-0.0899552
rs7148549	G	-0.00668075
rs1955903	A	-0.0090422
rs12437176	C	-0.0195656
rs8014609	T	-0.00890695
rs10873496	G	-0.019436
rs2638816	C	-0.0309361
rs2772509	C	-0.0284103
rs1257625	T	-0.0299153
rs1257631	C	-0.0245974
rs8004111	A	-0.0343787
rs10873507	A	0.0605996
rs7342570	A	0.0556397
rs2296153	C	0.0618438
rs10431642	C	0.0366951
rs1053019	A	0.0489398
rs12372862	A	0.0698218
rs12586226	T	0.051209
rs11846158	G	0.0121882
rs7147531	C	0.00627637
rs7143963	T	0.0200265
rs2403102	A	0.00498299
rs7145509	A	0.0117882
rs8004192	C	0.0077542
rs1131877	C	0.00698643
rs9324052	A	0.00169414
rs10149939	A	0.0174371
rs12588339	A	0.00865638
rs2273393	T	0.00625522
rs11160706	A	0.0099961
rs4906269	C	0.0318243
rs4906270	T	0.00792953
rs2285014	G	-0.0199518
rs2269323	T	-0.0108283
rs872945	G	-0.0142356
rs7401414	A	0.0221399
rs8020483	T	0.0357582
rs7143775	C	0.0278038
rs12588499	C	0.0287406
rs4246	C	0.0423742
rs4778334	C	-0.0532518
rs6606830	C	-0.0423056
rs7497973	A	0.0345389
rs12440863	T	-0.0458948
rs2133127	A	-0.0489152
rs2075814	G	-0.0769682
rs7179238	C	-0.0118296
rs7359322	T	-0.053747
rs6576425	C	-0.012379
rs6576426	A	-0.0447762
rs2584807	C	-0.0151018
rs12592500	A	-0.0226591
rs11637057	T	-0.0175388
rs2628623	G	0.0450231
rs8032380	T	0.0258822
rs8023693	C	0.00607769
rs2526587	G	0.0441346
rs1008531	A	0.00936814
rs1121178	C	0.0412536
rs4906724	C	0.0388898
rs7162080	G	0.0297593
rs2925276	A	0.0333957
rs11639393	T	0.00831288
rs11630820	T	0.0130996
rs1872380	A	0.0124384
rs1976075	C	0.0105526
rs11161196	A	0.0135236
rs11630650	G	0.00748784
rs2628644	G	-0.015108
rs1345101	G	-0.0392359
rs8038949	T	-0.0158087
rs12591964	T	-0.00945972
rs8041978	T	0.014345
rs10873609	G	0.00824347
rs1373561	A	-0.0360753
rs11629954	C	0.0341945
rs1373564	C	0.0428123
rs12908377	T	-0.0269932
rs11161254	T	-0.0315049
rs7182988	G	-0.0326728
rs11161258	T	-0.0297615
rs4906819	T	-0.0225361
rs4906835	C	0.0718098
rs12437872	C	0.0509385
rs4906861	A	0.0471456
rs11161309	C	-0.0392866
rs1365591	G	-0.0424879
rs8030011	A	0.0339059
rs8024723	A	0.0379412
rs7180489	T	0.0322584
rs1846323	T	0.0297612
rs1603785	G	0.089255
rs7164752	C	-0.0509327
rs989869	T	-0.027493
rs2703965	C	0.0330606
rs12911169	C	0.0373614
rs12902580	A	0.0310374
rs7171078	C	-0.10679
rs2291166	G	0.053619
rs17671556	G	0.0559541
rs11853442	A	-0.0191937
rs17750932	A	-0.027956
rs785427	G	-0.0751142
rs16954800	T	-0.081606
rs8033448	C	-0.0564814
rs8024444	T	-0.0348548
rs2959039	T	0.0108765
rs2293314	G	0.0182249
rs2873	G	0.0101525
rs2293319	T	0.0175084
rs2293320	G	0.0216981
rs2949569	G	0.0112682
rs2955790	G	0.0133419
rs2949573	A	0.00812227
rs1524876	T	0.00441928
rs1404469	A	0.00809358
rs1133642	T	0.0106593
rs3743231	C	-0.00895935
rs4779816	G	-0.069697
rs4779527	T	0.0899793
rs905438	G	0.000529285
rs7171443	C	-0.010366
rs7182228	A	-0.00755541
rs8027942	A	0.00744682
rs12912595	C	-0.0162242
rs1502999	A	-0.017491
rs2879291	T	-0.00866446
rs1503002	C	-0.0117559
rs17604644	G	0.00554355
rs10519688	T	0.00626892
rs12442412	C	-0.0118855
rs17604700	T	-0.0234968
rs7165744	G	-0.0120212
rs4238558	T	-0.0174863
rs7167632	G	-0.0153965
rs6494587	A	-0.169446
rs16958702	G	0.0509444
rs4780048	G	0.0373897
rs182951	C	0.0636849
rs659517	T	0.102505
rs1495286	A	0.0301557
rs3736531	G	-0.0525044
rs6495228	A	0.0557899
rs10519864	G	0.0349228
rs4780177	C	0.0363518
rs8039908	T	-0.0104184
rs2879515	G	-0.013187
rs8041207	A	-0.0122412
rs6495690	C	-0.00746635
rs2059590	G	-0.0310223
rs2059591	C	-0.0288141
rs16954263	A	0.00707922
rs11632867	A	0.0119311
rs11632459	A	-0.0169177
rs11632146	G	0.0363061
rs16959528	G	0.0592258
rs11856445	A	0.05795
rs11857404	T	0.0652902
rs1631524	T	0.0126021
rs534825	T	0.0180339
rs502806	G	0.0173397
rs556953	C	0.0255759
rs610592	A	0.0269373
rs2917627	C	0.0219163
rs16960833	C	-0.044414
rs16960860	T	-0.0508874
rs16962703	G	0.0723353
rs1377729	A	0.0636671
rs12592712	G	0.0186195
rs12906958	C	0.00882607
rs12148445	G	-0.067679
rs9635387	G	-0.0114174
rs723830	G	-0.0135571
rs6495864	G	-0.0101572
rs11858026	A	0.0277334
rs12595466	G	0.0220685
rs11853534	C	0.0125673
rs8024417	G	0.0207681
rs11854996	G	-0.039515
rs4244559	T	0.0381808
rs1520017	T	-0.0222807
rs868719	G	-0.0187792
rs11632283	G	-0.0111023
rs9672570	T	-0.0251725
rs1520949	T	-0.0314088
rs28507799	G	-0.0184632
rs4924148	C	-0.0170118
rs4924182	T	0.0326324
rs16965467	G	-0.0286421
rs16965468	A	-0.027428
rs8034083	T	-0.0209257
rs8042309	A	-0.0172334
rs11635608	A	0.0779415
rs11856370	T	-0.0478772
rs2132157	G	-0.0392381
rs16967268	A	0.050731
rs16967271	A	0.0725744
rs8036333	A	-0.0530566
rs8032900	G	0.0194749
rs1947782	T	0.0251277
rs13379836	A	-0.0146261
rs16969143	C	-0.0358991
rs936532	G	0.0255129
rs10152903	A	-0.0221285
rs17687331	A	-0.0840803
rs622442	C	-0.0167604
rs2138831	A	-0.0169056
rs8024732	G	0.00728949
rs11070370	A	0.0150803
rs8031315	A	0.00507474
rs12903690	G	0.0502739
rs4924674	C	-0.0124636
rs12438369	C	-0.018357
rs2412709	A	-0.0298244
rs4924678	T	-0.0188635
rs2617237	A	0.0180789
rs542036	T	-0.0432433
rs2556560	G	-0.0533403
rs2254835	C	-0.0181575
rs6493109	G	0.0227898
rs2444003	A	0.0150669
rs3110172	A	0.0191465
rs3100139	T	0.0099516
rs2290331	A	0.0175695
rs2444009	G	0.013505
rs3110676	T	-0.0379729
rs2468077	A	-0.0140288
rs8023560	T	0.0378744
rs1706826	A	0.00708726
rs3959644	T	-0.00586218
rs12909987	G	-0.00842018
rs12915027	A	-0.0076251
rs1706829	A	0.00809214
rs12592055	T	-0.00629393
rs1706832	A	0.0109423
rs1706837	G	0.0088564
rs2554454	G	0.00696131
rs2413786	A	0.0088927
rs4775819	T	0.0166712
rs4774542	A	0.0108237
rs12901114	G	-0.0118968
rs12439643	C	-0.00375071
rs4514617	G	0.0123015
rs11636410	A	0.0136086
rs4774550	T	0.00976773
rs16941017	C	0.00179558
rs3759895	A	0.00367869
rs12913645	A	0.0159659
rs2413769	A	0.00712115
rs1706824	T	-0.0103912
rs1719247	T	-0.0143282
rs607541	A	-0.0262729
rs1816804	T	-0.0285676
rs3123808	A	0.0695359
rs12440389	A	-0.0344634
rs16959669	C	0.0475229
rs1435737	A	0.0433599
rs7173754	G	0.0366446
rs7179135	T	0.0364663
rs1912637	C	-0.0491634
rs1439331	T	-0.03453
rs1898853	C	-0.0341087
rs1878187	G	0.0781097
rs2899427	T	-0.0225919
rs2413931	C	-0.0227275
rs12148348	C	-0.0397504
rs7163415	T	0.044158
rs2414009	A	0.0172716
rs11858160	T	-0.0168817
rs3803371	G	-0.0221867
rs2238292	T	-0.0405416
rs10518836	T	-0.0275121
rs854158	G	-0.0301193
rs17740607	A	-0.0235544
rs17740669	A	-0.0445056
rs7173127	T	0.00835323
rs17508371	C	0.00424852
rs2081628	T	0.00150231
rs11636564	C	0.00862297
rs11632703	A	0.00892628
rs11855823	A	0.00451789
rs11070768	A	0.00693391
rs7163457	A	0.00981159
rs12902318	A	0.00641696
rs11639406	C	0.00654215
rs6493430	C	0.00998541
rs526045	T	0.00663051
rs535648	C	0.00868163
rs16964486	A	0.0241115
rs1902430	C	0.00424073
rs8028258	T	0.00627106
rs2077743	A	0.00637128
rs7165585	G	0.00495762
rs1350174	C	0.00806549
rs11638820	A	0.0071216
rs4238383	G	0.00337248
rs16964505	G	0.0279109
rs16964506	A	0.0357028
rs16964508	G	0.0351438
rs12592771	G	0.021745
rs3751596	G	0.00614892
rs16964532	A	0.0244172
rs6493523	A	0.00973933
rs2016057	C	0.0106822
rs16964561	C	0.0366817
rs16964596	G	0.0320597
rs12593936	C	0.018005
rs4776010	T	0.00916511
rs8025737	C	0.00898776
rs11855672	T	0.0480224
rs16964764	T	-0.0736477
rs4776016	A	-0.0131348
rs4776017	A	-0.0170611
rs3794548	T	-0.0113821
rs1011051	A	-0.0126229
rs2278295	C	-0.00819925
rs3825801	T	0.0193966
rs17650541	G	0.0101332
rs11853179	T	-0.0470893
rs2440359	A	0.0502842
rs1899727	A	0.0246871
rs7180707	A	0.0244259
rs1899728	A	0.0222576
rs12899370	C	-0.0426318
rs335507	G	0.0555981
rs16965425	T	-0.0406104
rs1486570	A	-0.0430334
rs4774662	G	0.0249552
rs1996309	T	-0.0353233
rs11853116	T	-0.02116
rs1020944	A	0.0354709
rs1026695	A	-0.0102184
rs4776191	A	-0.0138717
rs1961237	T	-0.0126968
rs1904109	A	-0.0253045
rs11639036	C	0.00599747
rs2725567	C	0.0154045
rs750503	G	-0.0261544
rs1478190	G	-0.0201366
rs7495091	T	-0.0176469
rs1159883	A	-0.0228493
rs17183491	C	-0.0609727
rs2616910	C	0.00500848
rs2725591	A	0.00983321
rs17552199	C	-0.0499697
rs2163196	A	-0.0425383
rs1897023	G	-0.0271672
rs12901124	T	-0.0173962
rs12898299	C	0.0255905
rs2414270	T	-0.0362917
rs2899527	A	0.0256984
rs2899526	T	0.0169052
rs934191	T	0.0151208
rs10518760	A	0.00362747
rs12899415	C	0.00719714
rs11856476	T	0.00959647
rs9806325	T	-0.224889
rs2899536	T	0.0128626
rs12908409	C	0.00621851
rs12902524	A	-0.000522908
rs4517736	T	0.00661561
rs7172577	A	0.00627678
rs12917198	T	0.00821434
rs4776219	T	0.0180151
rs4776220	T	0.00900631
rs12911007	A	0.00942813
rs1158075	G	-0.0391699
rs4776226	A	-0.0443431
rs11633544	T	-0.0235961
rs11634764	A	-0.0355026
rs11634047	G	-0.0374659
rs4291859	T	0.0193479
rs7172089	T	0.0132616
rs1511789	C	0.0164979
rs542328	G	0.0128573
rs563881	G	0.0164083
rs574499	G	0.0174332
rs562918	T	-0.0376159
rs953994	C	-0.0247187
rs10444833	G	-0.0117769
rs11635375	T	-0.0110028
rs11857099	G	-0.0107019
rs8035405	G	-0.0087111
rs7168929	T	-0.0355288
rs10518777	G	0.00150554
rs9989279	C	0.00623429
rs11071114	G	0.0038995
rs10083562	C	0.0112915
rs11636778	A	0.00967195
rs2695672	A	0.0421496
rs4774706	T	0.020703
rs2651730	T	0.0148633
rs11071126	G	0.0122111
rs1392980	T	0.0215452
rs8024695	C	0.0550345
rs8042642	G	0.0246469
rs8027135	G	0.015534
rs17819096	T	-0.0140963
rs8041885	C	0.0155018
rs8041044	A	0.0134391
rs10518810	T	0.0259289
rs6493781	C	0.0174956
rs16976314	C	0.0104041
rs11857139	A	-0.0131303
rs17819108	A	-0.0180158
rs11071185	G	-0.0113255
rs16953240	A	0.0281716
rs7169460	G	0.0114003
rs6493787	A	-0.0249709
rs572531	A	-0.0127083
rs4774800	T	0.00905033
rs12903822	C	0.00950268
rs16976450	G	-0.00614563
rs12373006	A	-0.006327
rs12899976	C	0.00364427
rs687128	C	0.0132166
rs1011061	G	0.013991
rs12594642	C	-0.0163815
rs1371056	G	-0.00963002
rs11858195	C	0.0124803
rs2414424	T	-0.0262872
rs4774802	C	0.0113337
rs4774222	C	0.0130382
rs6493814	A	0.0107356
rs12442771	G	0.0186235
rs7182733	A	0.0136311
rs2288346	C	-0.0502398
rs17819312	A	0.0950238
rs1511951	A	-0.0400382
rs4774948	A	-0.0607983
rs932029	G	0.0336067
rs2131740	G	0.038459
rs16977630	T	0.0699045
rs935214	T	0.0700691
rs10468017	T	0.0553477
rs12185071	T	0.0224657
rs16940174	A	0.0369623
rs261301	C	-0.024053
rs8032310	A	0.0247575
rs3825776	C	0.0296947
rs936960	G	0.0619142
rs2899632	G	-0.029093
rs12324536	T	0.0578399
rs17236888	T	0.0182331
rs1020066	T	0.0169782
rs11635056	C	0.0122832
rs9972499	T	-0.0113448
rs9972503	T	-0.014262
rs11855293	A	-0.0151338
rs4775206	A	-0.0212561
rs17302720	A	-0.014092
rs12593427	T	-0.0124922
rs2970374	T	-0.0125932
rs2965329	C	-0.00828246
rs7181522	G	0.00344459
rs11071517	T	-0.0318821
rs17270097	G	-0.0439254
rs7169359	C	-0.0516088
rs11633619	T	-0.0477812
rs11633657	T	-0.0312449
rs8043356	C	0.0639117
rs12899193	T	0.0408341
rs2279297	C	0.0144144
rs2279296	G	0.0278316
rs17204426	G	0.0203298
rs17204440	C	0.0150077
rs341411	C	-0.0243218
rs1234805	C	-0.0261006
rs4775340	A	-0.0339124
rs7495128	T	-0.0443421
rs7162388	A	0.0738842
rs1437539	T	0.0354506
rs737112	C	0.029529
rs11071590	G	0.0178797
rs11071591	C	0.0167279
rs4775371	G	0.0523932
rs12148183	A	-0.0414234
rs4775398	C	0.0239304
rs6494272	G	0.0586454
rs8034060	C	0.0512556
rs41481444	A	0.0129909
rs11852569	C	-0.0175516
rs12437836	C	-0.0135237
rs7169224	C	-0.00440403
rs2259998	G	-0.0104285
rs2899674	T	-0.0201397
rs12916842	C	-0.0128915
rs2414742	G	-0.00973715
rs6494294	A	-0.00199306
rs2414743	G	-0.00623305
rs2899675	G	-0.0147589
rs8025688	C	-0.0051334
rs12903441	A	-0.00417988
rs7178749	G	-0.00353543
rs7172922	C	-0.00646407
rs7342610	C	-0.0151242
rs4293320	G	-0.00393511
rs12591350	A	0.0324311
rs12591292	G	0.0677453
rs4775435	T	0.0732929
rs17238047	A	-0.00934156
rs11637496	A	-0.0357664
rs12898885	A	0.0235642
rs12899931	C	0.0121677
rs2729812	C	0.00810746
rs953978	T	0.0168011
rs28637229	A	0.024295
rs28562564	T	0.0230172
rs28479880	G	0.0150282
rs11853249	C	0.0152925
rs28377261	A	0.0356343
rs8036501	T	0.020856
rs1039444	C	0.0232557
rs12913551	T	0.0142428
rs12902205	A	0.00879484
rs10851726	A	0.0065435
rs10519190	T	0.000360921
rs3743319	T	0.0141625
rs2414816	G	-0.0193788
rs12910654	T	0.00841663
rs12898422	C	0.012414
rs10519204	C	0.0227212
rs11631933	A	-0.0943289
rs8041372	T	0.0284713
rs2290122	A	0.0238343
rs6494466	A	-0.0286062
rs11636685	C	-0.0338039
rs12595176	C	-0.038085
rs4570780	A	0.0307356
rs2439354	G	0.0389468
rs7183187	A	0.0332386
rs7175102	T	0.0234576
rs7170713	A	0.0230064
rs7179528	T	0.0207737
rs7169592	A	0.0249427
rs7169633	C	0.0138066
rs7170443	A	0.0205736
rs2899721	G	0.0186112
rs8030906	T	0.01659
rs3743353	C	0.0170657
rs4776943	C	-0.0059371
rs12905371	T	-0.0070072
rs16951002	G	0.0161979
rs16951006	G	0.0172713
rs16951010	G	0.00428856
rs2589977	T	0.0111955
rs4776366	G	-0.0128714
rs10851775	A	-0.00956676
rs1878700	C	-0.00609537
rs12902812	A	-0.00628319
rs9672402	A	0.0076281
rs7169086	T	-0.00141537
rs12438118	T	-0.0053313
rs938875	G	0.0199574
rs8032675	C	0.0158029
rs4776373	A	-0.000940828
rs3784692	T	0.012694
rs4363822	G	0.0122807
rs997295	T	0.0165683
rs3784700	G	-0.00231347
rs10518740	T	0.00735697
rs3784704	C	0.0121417
rs12050749	G	0.016361
rs12592919	A	0.0289135
rs8030476	G	-0.0213906
rs7183639	G	-0.0168733
rs4548812	A	-0.0146137
rs16951256	G	0.0180869
rs12593698	T	-0.00115003
rs2241420	A	0.00247099
rs2241423	A	-0.00351772
rs16951304	C	-0.013955
rs2278076	A	-0.00447008
rs4776981	A	-0.0067259
rs28670272	G	-0.000893903
rs922493	G	0.00494673
rs2127164	T	-0.00477302
rs2127167	G	0.00324461
rs4776982	G	-0.0112965
rs9972560	T	-0.106371
rs1838544	C	-0.0510815
rs2044343	C	0.0361353
rs6494768	A	-0.0426674
rs11634463	T	-0.0648895
rs4777205	C	0.0418981
rs12101523	T	0.0301492
rs7165040	T	0.0576274
rs11072153	C	0.0461305
rs1971791	A	0.0233584
rs9745283	G	0.0190722
rs9744287	G	0.00997565
rs16954345	C	-0.0050963
rs16954350	C	-0.0112218
rs2137271	T	0.00883735
rs4777256	T	-0.00888556
rs2554820	T	0.0148964
rs2018967	G	-0.000986857
rs2002122	G	0.0152204
rs2554818	A	-0.0112961
rs1512191	A	0.0270659
rs8026061	C	-0.0256038
rs8024707	C	-0.0207315
rs12594173	C	0.0106768
rs11072205	A	0.00991339
rs11072206	C	0.0171511
rs8037602	A	-0.00595365
rs2162553	G	-0.0283059
rs2114719	G	-0.0284965
rs2162555	C	-0.0197624
rs6494886	C	-0.0143436
rs2162556	C	-0.0228577
rs2114721	A	-0.0250291
rs7163275	A	-0.0353569
rs4777309	G	0.0836322
rs10518929	A	0.0133419
rs1713569	A	0.0168369
rs10438292	T	0.013427
rs10438293	A	-0.0690075
rs2138292	G	-0.0358017
rs6494903	A	-0.0442523
rs6494904	A	-0.0263203
rs12908092	C	0.0280664
rs11072283	T	-0.0294259
rs751998	T	-0.0165996
rs11632349	A	-0.0244188
rs7171279	A	-0.0453126
rs4572339	C	-0.0257775
rs6495126	G	-0.00920675
rs8031937	G	-0.00324674
rs7497201	G	-0.00835762
rs6495127	T	-0.00617923
rs6495132	T	0.00879
rs12917120	C	-0.0111713
rs4886417	G	-0.00808956
rs1867147	T	-0.000356195
rs11854975	A	-0.00411684
rs12148488	T	0.00192873
rs8034281	T	0.00782075
rs12148697	C	0.0165123
rs4886655	A	-0.00366058
rs7162941	T	0.0137552
rs2029519	G	-0.0113323
rs4479194	A	-0.0117045
rs7172677	C	-0.021239
rs8025412	T	-0.0304957
rs8027604	T	-0.0343031
rs2899793	A	-0.0140056
rs6495163	A	-0.0139073
rs1829130	C	0.066626
rs1568084	C	0.0467022
rs7496431	C	0.0310888
rs12591335	G	-0.0513726
rs3816253	C	-0.0379523
rs7165489	C	-0.0412462
rs8038778	C	0.019449
rs7180169	G	0.0278335
rs3784545	G	-0.0199317
rs17178444	G	0.0350541
rs4779127	T	0.00735806
rs11854796	G	0.0165747
rs10519265	T	0.0217489
rs17278336	A	0.0174986
rs17193456	C	0.0174284
rs17193483	T	0.0157367
rs282792	C	-0.019135
rs7176846	T	-0.033695
rs17209637	A	0.0148448
rs1473406	T	-0.0293631
rs12898670	G	0.0264593
rs1081230	G	-0.024176
rs1675181	T	-0.00806703
rs599842	A	-0.00856191
rs582172	C	-0.00908682
rs12908790	T	0.0387779
rs898436	T	-0.0175718
rs600671	A	-0.00876089
rs685487	G	-0.0150681
rs920197	T	-0.0287883
rs12913581	G	-0.0528017
rs12050548	T	-0.0464628
rs12906720	G	-0.028128
rs17788120	C	0.0173208
rs8041887	A	0.019171
rs8028295	T	0.0173708
rs4609803	G	-0.0205213
rs4778795	G	-0.0312313
rs11072927	C	-0.0416961
rs8036982	C	-0.0282357
rs11856154	A	-0.0518359
rs6495584	A	-0.0328012
rs4778908	G	0.0561607
rs969348	A	0.0393955
rs922878	C	0.0163604
rs2624996	G	0.0194914
rs8035321	G	-0.013808
rs12916179	C	-0.0127633
rs12913258	G	-0.0195753
rs4077140	C	-0.0189615
rs17158366	A	0.0340353
rs8036227	A	0.0345292
rs1108135	A	0.0220544
rs12592976	C	0.032531
rs17158267	A	0.0180455
rs17158168	A	0.0288405
rs17158132	A	0.0424384
rs1568657	G	0.0502334
rs8036415	T	-0.0232993
rs1491579	C	-0.0246883
rs12905964	T	-0.0441777
rs11639305	T	-0.0525941
rs1896796	G	-0.0333799
rs8040248	T	0.126946
rs1057946	T	0.00784175
rs3748374	G	0.0170562
rs35641144	T	0.0258876
rs17600128	C	0.0197022
rs289405	T	0.0361733
rs16940997	C	-0.0341421
rs10520590	T	-0.0268195
rs8035496	C	0.0258899
rs8034676	G	0.034645
rs7178668	A	0.0235829
rs4506862	T	-0.0589388
rs10520609	G	-0.0202526
rs7169987	G	-0.036488
rs1348533	C	-0.0239433
rs8027839	G	-0.0112213
rs4887416	T	-0.00614958
rs4887417	T	-0.0143582
rs10520615	G	0.0204466
rs2047351	A	-0.0940916
rs1496875	A	0.0204175
rs10520616	T	0.0113492
rs12899470	A	0.014536
rs17603016	T	-0.0171252
rs4887438	C	-0.0142303
rs12385949	A	-0.0451448
rs7359175	A	-0.0294078
rs1030550	G	-0.00995639
rs6496327	T	-0.0102563
rs12148640	G	-0.0382923
rs16977265	C	-0.0792219
rs17643872	C	0.0800494
rs17647073	A	-0.0409393
rs12909889	G	0.0265266
rs1012737	A	0.0262953
rs10852081	C	0.0233131
rs1368627	G	0.0263232
rs8038531	T	0.0142128
rs8038681	A	0.0192038
rs1867034	A	0.023087
rs16940295	A	0.0314148
rs1442295	C	0.0269659
rs10468137	C	0.0489493
rs2018052	T	0.0469578
rs11073757	T	0.0294101
rs7175493	T	0.00462658
rs12148591	C	0.00601705
rs12148667	G	0.00420931
rs12901745	C	0.00905674
rs11636250	C	0.00328406
rs11631112	T	0.00495613
rs4887364	C	0.0021459
rs11630338	C	0.010655
rs2114252	A	0.0074912
rs3784412	C	0.00486328
rs3784410	C	0.00242323
rs3784407	T	0.00609014
rs12911150	G	0.0343664
rs17829890	G	-0.00131481
rs8035239	A	0.008316
rs4887368	T	0.0183645
rs2059588	C	0.00852814
rs1110306	A	0.00827842
rs3784406	T	0.0166555
rs3784405	C	0.0109974
rs6496465	A	0.0110846
rs16941328	A	0.0170936
rs11073767	T	0.014847
rs6496466	C	0.0189083
rs4887376	G	0.0143609
rs1104918	G	0.00533864
rs1105442	T	0.020907
rs11852633	C	0.00109556
rs6496469	G	0.00995476
rs9788651	C	0.0376826
rs12915845	T	-0.0286862
rs16942010	A	0.0435084
rs2289415	C	0.041912
rs11073788	A	0.0380394
rs16942034	T	0.0517459
rs12595270	T	0.0824925
rs12440255	C	0.0225483
rs2882675	A	0.0244864
rs4534818	G	0.0320781
rs12440184	C	0.0243282
rs6496649	G	-0.0304374
rs11635236	A	-0.031369
rs16944863	G	0.137799
rs12911192	C	0.107605
rs12148648	A	0.0325256
rs12148829	T	0.0261972
rs12148902	A	0.0398812
rs8043369	G	0.0341116
rs2239994	T	-0.0468619
rs11637525	C	0.025605
rs3743444	A	-0.0645911
rs8035124	C	0.0909892
rs12101909	G	0.0204235
rs12898304	A	0.109292
rs11854922	T	0.106002
rs17596793	A	-0.0835352
rs17596814	G	-0.0732639
rs10468146	T	-0.0431825
rs2283461	C	-0.0330124
rs6496892	T	-0.0355877
rs6496893	G	-0.0374719
rs11638063	C	-0.0238493
rs11630759	G	0.0295484
rs11636434	G	0.0262523
rs10852168	A	0.0274094
rs10852169	G	0.0380628
rs16946485	C	0.0241372
rs740430	T	0.02586
rs10520705	G	0.0233877
rs10520707	C	0.0494453
rs6496903	C	0.0472076
rs4778038	C	0.0271947
rs8024069	C	0.0501976
rs12101498	A	0.0402553
rs4777959	C	0.0301366
rs2168351	G	0.0427945
rs7170474	C	0.0816244
rs1390788	C	0.0230294
rs1390789	G	0.0214863
rs2387916	T	-0.0428056
rs8024027	T	0.0356897
rs7180285	G	-0.0247814
rs1470071	C	-0.0130968
rs4777755	G	-0.0228515
rs1025768	A	-0.0102785
rs11074122	G	-0.0186484
rs2033847	T	-0.0178207
rs1371391	A	-0.025008
rs12915582	T	-0.025477
rs11637884	C	-0.0662507
rs7164887	C	0.0442575
rs4492997	A	0.124995
rs9972368	G	-0.0279886
rs9972377	C	-0.0444411
rs12594014	A	-0.0956743
rs8039311	C	0.0894502
rs2219816	A	-0.0203312
rs12440239	G	-0.0130878
rs11073387	A	-0.00847567
rs12595258	A	-0.0168489
rs2199734	T	-0.00753939
rs2199733	G	-0.0135147
rs2199732	T	-0.0177625
rs2199730	T	-0.012555
rs7173525	C	-0.0111077
rs7169747	C	-0.00899525
rs11073390	C	-0.017858
rs8037351	C	-0.022418
rs10152812	C	-0.0045749
rs10152970	T	-0.00962632
rs8034990	G	-0.0374669
rs17635206	A	-0.0414613
rs6496076	G	-0.0574314
rs8026813	A	-0.0299717
rs2125311	T	0.0147003
rs12594904	G	0.0258385
rs17733968	C	0.0513122
rs1444859	T	0.103548
rs10520771	G	0.0343419
rs11855194	T	-0.011999
rs1021152	G	-0.0122343
rs1483298	C	-0.0117556
rs16975075	T	0.0459457
rs922910	T	-0.0334132
rs922911	C	-0.0374473
rs4984587	G	-0.0742201
rs17501032	A	0.0402606
rs17501060	T	0.0387285
rs2397808	G	0.0184158
rs4321143	G	0.0154621
rs7163129	C	0.0232879
rs11073440	T	0.0137802
rs12595580	C	0.0155698
rs7170179	C	0.0225829
rs6496127	G	0.0123487
rs2397819	T	0.0183949
rs12906267	A	-0.0138618
rs12906005	G	-0.0252844
rs6496139	T	-0.0364951
rs17588404	C	-0.029779
rs1450494	A	-0.0277744
rs1450495	G	-0.04079
rs8043463	A	0.0272456
rs10775237	C	0.0276696
rs8042425	T	-0.0313409
rs2215469	A	-0.0322872
rs12440119	A	0.0460561
rs11636307	T	-0.0241013
rs11637291	G	-0.0248085
rs11631323	T	-0.053506
rs12437601	C	-0.0619322
rs2170107	T	-0.0180435
rs4965519	C	-0.0181922
rs11247110	C	-0.0200593
rs2199831	C	-0.0278451
rs2620861	A	-0.0460423
rs7166558	G	0.0200416
rs12438495	A	0.017055
rs12442170	G	0.0188681
rs2229765	A	0.0217528
rs2293117	C	0.0163344
rs733710	T	-0.0141309
rs2654986	C	-0.100885
rs2663123	A	-0.0174166
rs2663122	A	-0.0217474
rs1670262	G	-0.0198861
rs4965256	G	-0.0653179
rs12442313	G	0.0294477
rs11247116	T	0.0244981
rs7162940	A	0.0152142
rs2164058	T	0.0115937
rs7172418	A	0.00851394
rs11247118	A	0.0159787
rs4246299	C	-0.0918661
rs4316739	T	-0.0401941
rs11247154	A	0.0288371
rs2654637	C	0.0374338
rs1910410	A	0.0213713
rs2587778	T	0.0244843
rs1354332	C	0.0219283
rs8030478	A	-0.0199807
rs7173701	A	-0.0146803
rs7175210	T	-0.0203778
rs3764198	T	0.0371581
rs1493652	C	0.0448801
rs4965678	A	0.0506809
rs8027468	G	-0.0523827
rs1389401	A	-0.0499254
rs6598375	G	0.03632
rs4646649	A	-0.0465913
rs9944290	A	-0.0333355
rs3825924	A	-0.0233473
rs12914598	A	-0.0225122
rs1994965	G	0.00939771
rs2955965	C	0.0126661
rs20543	A	0.039202
rs2020951	C	0.0478353
rs735504	A	0.0320197
rs746428	A	0.0371126
rs1742450	T	0.0300125
rs1624387	A	0.0318343
rs1742442	G	0.0249422
rs27234	A	0.0296929
rs37813	C	0.0368504
rs250459	T	0.02148
rs12737	A	0.0456373
rs966062	A	-0.0263448
rs17771656	A	-0.0419378
rs2660228	A	-0.0495402
rs1876359	T	-0.0243175
rs4511535	A	-0.0649273
rs12596497	G	0.00165569
rs12051184	G	0.000161267
rs9302806	A	0.00283025
rs11076958	A	0.0104231
rs9927588	A	0.00316993
rs9928186	T	0.00057162
rs9941024	C	0.000896895
rs11866983	A	0.00637745
rs17138523	A	-0.00164654
rs7189389	G	0.00139047
rs7205418	A	0.00680775
rs3910449	C	0.00190091
rs7190850	T	0.00463224
rs2043633	G	0.0146597
rs12597642	C	0.00373056
rs7187706	A	0.014823
rs9936015	A	0.00466135
rs7199564	C	0.00879547
rs7186704	C	0.0120658
rs726239	T	0.00648885
rs10852665	C	0.00785812
rs11076969	T	0.010376
rs11861310	T	0.00463386
rs9926798	T	0.0119613
rs11076971	A	0.012322
rs2342735	A	0.00650031
rs11864270	C	0.00703602
rs11865092	C	0.00614029
rs2164510	T	0.00661582
rs4322667	T	0.0079436
rs17138652	A	0.00624515
rs8059231	T	0.00625837
rs11642829	A	0.0188052
rs735919	A	-0.0823909
rs8052357	A	0.0444126
rs2795571	T	0.0386695
rs7191315	A	0.0126096
rs12921974	T	0.0140511
rs6500834	C	0.0320656
rs7204283	C	0.0152508
rs4786934	A	0.0204979
rs12934762	T	0.0245278
rs11645855	G	-0.0568328
rs6500854	G	0.0276385
rs7196508	G	0.0221356
rs7200494	C	-0.0271464
rs9928492	T	-0.0335556
rs11864504	T	-0.0753875
rs1478725	T	-0.0194071
rs899310	C	-0.00774591
rs12443891	C	-0.00904241
rs2015669	C	-0.0148432
rs1531562	G	-0.0142434
rs12932433	T	-0.00218039
rs1871260	G	-0.00654362
rs9935124	C	-0.0223744
rs7187725	A	-0.0077355
rs2346254	T	-0.00720307
rs2346257	A	-0.00747783
rs9932704	T	-0.0171898
rs9941184	A	-0.0166902
rs1551960	G	-0.0498344
rs11077166	A	-0.052003
rs10500356	C	0.030791
rs8059548	G	0.0230819
rs12447971	T	0.0391723
rs8051868	G	0.0242074
rs11648047	T	0.0111474
rs17144422	T	-0.0225231
rs17144423	T	-0.0330383
rs2079753	A	-0.0224153
rs4787053	A	-0.0308578
rs1009692	T	-0.0249315
rs6501005	T	-0.0118517
rs7196635	T	0.0583924
rs12444931	A	-0.0387314
rs7202021	A	-0.0167983
rs2881629	A	-0.0253079
rs12325667	C	0.0436566
rs9933451	G	0.0871388
rs9924397	C	-0.0652678
rs13337024	A	0.0632383
rs1542541	A	-0.0118128
rs8045445	G	0.00794457
rs1677480	G	-0.0175855
rs8061621	C	0.0143046
rs7190551	A	0.00664301
rs8059146	G	0.0164849
rs166231	C	-0.0125493
rs2248797	C	-0.0135395
rs7192755	G	0.0180351
rs12929193	C	-0.0243217
rs8045553	T	-0.0263239
rs977540	G	0.0300814
rs4780550	T	0.0319462
rs170290	C	0.0500358
rs12923310	T	0.0380007
rs8061848	T	0.0315566
rs2133755	T	0.0438172
rs2434209	A	-0.0538402
rs13333796	A	0.0313643
rs8046876	C	0.0271174
rs7342734	C	0.0567938
rs2354421	A	-0.022643
rs1035089	G	0.0199576
rs7404554	C	-0.0148228
rs1700820	G	0.0149208
rs8055544	T	0.0183742
rs2041733	C	0.021024
rs442332	A	-0.0365461
rs399260	A	-0.0286107
rs434455	C	-0.0135242
rs7189138	A	0.0367437
rs13339152	C	0.0349271
rs8059582	G	0.0701514
rs9941068	C	-0.0350552
rs12708763	A	-0.0301145
rs12598821	C	-0.0248538
rs8047458	A	-0.023633
rs7203853	A	0.0709935
rs8053693	T	0.0424684
rs436054	C	0.050736
rs12443738	T	0.0543841
rs11648953	G	0.0645916
rs9924993	A	-0.0307745
rs4781509	T	0.114289
rs10492771	C	0.0225086
rs3936086	G	0.0274043
rs3936087	A	0.0238797
rs7500116	T	0.0021414
rs12931090	T	0.0251273
rs12930200	A	0.0258007
rs4128415	A	0.0235884
rs3923385	A	0.0323018
rs4238620	C	0.0198674
rs12930511	T	0.0254673
rs4781563	A	0.0228045
rs9646271	T	0.022503
rs836876	G	-0.0241583
rs7195205	A	0.0470644
rs732459	T	0.0438871
rs12446921	G	0.0371751
rs3844608	G	-0.0624536
rs9940874	C	0.0512206
rs4426337	G	-0.0458211
rs4238641	T	-0.0454372
rs4238633	T	0.0285169
rs7190404	G	0.0309069
rs2131745	T	0.0235874
rs4780669	T	0.0228449
rs4131354	A	0.0230322
rs762765	G	-0.0467736
rs2213282	C	-0.0465243
rs17691515	A	0.0338635
rs330138	A	0.0468458
rs330136	A	0.0438177
rs6497580	T	0.016635
rs7201436	G	0.0179428
rs9922510	T	0.0477834
rs209460	C	-0.0172676
rs209465	G	-0.0222337
rs209457	T	-0.0277173
rs150357	C	-0.0268787
rs1424194	A	0.0263745
rs4783490	T	0.0284801
rs8050676	G	0.0212694
rs208572	G	-0.0364042
rs1118217	C	-0.0394105
rs2188355	C	0.032717
rs17753569	T	-0.0643866
rs9922316	G	0.0452352
rs4788423	G	0.0278984
rs4788426	A	0.0268913
rs10852259	A	0.025144
rs12448514	C	0.0312769
rs16973180	A	0.0264482
rs7193148	C	0.0229212
rs1859201	A	-0.0859903
rs8051759	G	0.0348089
rs28540434	C	-0.021997
rs4788439	T	-0.0373167
rs17624477	C	-0.0334698
rs7199435	C	-0.0242568
rs4238911	A	-0.0338608
rs17702912	T	-0.0222103
rs2157856	T	0.0116691
rs9932249	T	0.0152934
rs11644497	T	0.0502959
rs972741	G	0.0119164
rs8054701	C	0.0552583
rs886111	T	-0.050329
rs886109	T	-0.0331194
rs13338687	G	-0.0631051
rs2023657	T	0.00979898
rs9937520	A	-0.00139505
rs9927920	T	-0.0366548
rs9889123	G	-0.0239744
rs4787325	G	0.0073985
rs7189942	G	-0.00768123
rs11642831	C	-0.00690396
rs803493	C	-0.0169259
rs205117	T	-0.0427974
rs205186	T	-0.023086
rs205185	C	-0.0464812
rs205182	C	-0.0219294
rs2910848	T	0.0518953
rs16974978	T	0.0423132
rs11074709	A	-0.0681921
rs11648449	T	-0.0289585
rs12446064	T	-0.0284701
rs4522422	T	-0.023633
rs4430743	A	-0.0594526
rs17504601	C	0.0311849
rs2106372	G	0.0192719
rs17583225	G	0.0193829
rs8051398	T	0.0152142
rs16975889	C	-0.0177867
rs17505182	G	0.0126527
rs17200257	A	-0.039123
rs12933023	G	-0.0153026
rs12919908	G	-0.0235955
rs184666	G	0.0368839
rs321476	T	-0.0270793
rs1811312	A	-0.0311229
rs11074795	C	-0.0458952
rs9921777	T	0.0299618
rs1009288	T	0.0163958
rs9889183	C	0.0198079
rs717666	T	0.022744
rs11647759	T	0.0165604
rs9936792	G	0.0207365
rs8061992	A	-0.0435967
rs1549269	T	0.0483655
rs17516321	T	0.0500462
rs9935222	A	-0.0217175
rs8057401	T	-0.0222195
rs8062220	T	-0.013531
rs6565242	T	-0.0133343
rs12149755	G	-0.0238569
rs1304163	C	-0.0147364
rs929209	C	-0.0158544
rs8048741	A	-0.0130248
rs2359223	G	-0.0173329
rs1011450	G	-0.0456815
rs1551300	G	-0.0549229
rs4785267	A	0.040042
rs933542	G	0.0282337
rs933543	A	0.0313773
rs2908922	G	0.0134441
rs10744988	T	0.000634066
rs2967249	C	0.00923772
rs1420611	A	0.0114398
rs2967246	C	0.00985973
rs2024478	C	-0.00157706
rs1510987	A	0.00424967
rs1345401	G	-0.00285195
rs1355381	G	-0.000663556
rs2967266	C	0.00438892
rs1355380	G	-0.000426711
rs1543957	T	-0.00477415
rs2941708	G	-0.00699744
rs1582356	C	0.00816725
rs4602036	T	0.00388106
rs11076468	G	-0.00611378
rs11649147	G	-0.0035515
rs11642801	T	-0.0014018
rs11076469	T	-0.00232615
rs11648144	T	-0.0026831
rs4090562	T	-0.00753846
rs10852591	T	-0.00785126
rs4547328	G	-0.0113085
rs4417546	C	-0.00591415
rs12920150	C	-0.00884452
rs8063808	A	-0.00756007
rs1898359	G	-0.00357351
rs11647643	C	-0.00191147
rs10852592	T	-0.0343369
rs194422	G	0.0218262
rs41192	T	0.031064
rs41191	A	0.0283289
rs6500224	T	0.01951
rs1510989	C	0.0381527
rs27783	A	0.0476426
rs17197349	T	0.01676
rs1819869	A	0.0162223
rs27799	A	0.0188211
rs4785407	C	0.0178626
rs4785408	C	0.017754
rs4785409	C	0.0231042
rs7205089	C	0.0212769
rs12596309	A	-0.0183803
rs8047812	G	-0.0183849
rs2720400	C	0.0481535
rs2720402	C	0.0310238
rs2647979	G	0.0192153
rs1948658	C	0.0287108
rs8060786	G	0.0411464
rs9925340	C	0.0433904
rs4784462	T	0.0332905
rs4275850	A	-0.0338325
rs12931290	T	-0.034396
rs17201099	C	-0.038312
rs11649361	T	-0.0820121
rs1420210	A	-0.0173693
rs11649692	A	-0.0135463
rs2540701	A	-0.00992188
rs12932031	G	-0.00628545
rs1362377	C	-0.0115928
rs1345311	T	-0.0140478
rs11075433	C	-0.0152874
rs2010842	T	-0.0108769
rs1420198	G	-0.0293192
rs1362379	T	0.0173973
rs8046731	T	0.0160002
rs1079927	T	-0.0460904
rs12596936	T	-0.0373817
rs12932779	T	-0.0344205
rs12932297	A	-0.05188
rs1111480	C	-0.0650509
rs11642888	C	-0.0161265
rs11644675	A	-0.0379248
rs12599348	C	-0.0156254
rs11640993	A	-0.0157407
rs1113939	T	0.0895673
rs11859998	C	0.0129958
rs7199322	G	0.00924062
rs9922822	G	0.00734931
rs9933516	T	0.0140576
rs11863873	A	0.00713947
rs11866647	G	0.0176535
rs4329921	G	0.0045044
rs1420310	G	0.0125614
rs9302588	A	0.0167737
rs9940059	T	-0.0433662
rs9930367	G	-0.0422285
rs8044436	T	-0.041217
rs9926762	G	-0.0209625
rs1990637	G	-0.030544
rs1420312	G	-0.0374019
rs11649145	C	0.0549045
rs9788828	T	0.0368147
rs7193898	A	0.0275438
rs4784317	G	0.0207981
rs8060020	A	0.0279358
rs16945088	G	-0.0956208
rs6499646	C	-0.064315
rs7193917	T	-0.0155051
rs17226942	A	-0.0162529
rs2111118	C	-0.0115571
rs2111116	G	-0.00763555
rs8043737	T	-0.0121619
rs1861554	A	-0.0139888
rs2302674	C	-0.0256393
rs2302673	C	-0.0177222
rs16952906	C	-0.0168621
rs2540781	A	-0.0169042
rs940214	C	-0.0139621
rs8049933	T	-0.026999
rs2689246	C	-0.00257641
rs1420318	A	-0.00376663
rs2540769	C	-0.00457983
rs836986	G	0.0548798
rs7191857	G	-0.0224755
rs17174944	G	-0.0242044
rs17253832	C	-0.0344784
rs17254042	T	-0.0297668
rs17175620	A	-0.0347964
rs4784364	T	0.0160852
rs12149279	A	0.0198274
rs11076028	C	0.0158512
rs11076029	T	0.0234921
rs11076030	C	0.0260572
rs11076031	G	0.0134608
rs4783835	C	-0.022596
rs7202735	G	-0.012639
rs11859377	T	-0.0151956
rs933517	G	0.0578179
rs1420290	A	0.0567007
rs16953731	T	0.0735749
rs1861532	T	-0.0432664
rs8053560	C	-0.0345637
rs1477085	G	-0.0755736
rs4784429	T	-0.0933071
rs9932117	A	0.0450619
rs8052903	C	0.0209361
rs8045838	C	0.0227162
rs8054521	C	0.0230448
rs8060558	A	0.0176633
rs10459806	C	0.0305027
rs11076064	C	-0.0240114
rs9939303	T	-0.0250303
rs4784450	C	-0.0238696
rs1552426	G	-0.0267516
rs8056056	T	-0.0319699
rs2200537	A	-0.050879
rs243849	C	0.0230011
rs243845	A	0.0375499
rs243843	A	0.0232893
rs243842	C	0.0372496
rs183112	G	0.0222769
rs243840	A	0.0266364
rs243839	A	0.0175588
rs16955475	T	0.0562592
rs4500724	A	0.0307133
rs7194945	C	-0.0147379
rs3909214	C	-0.0216651
rs9746865	A	0.0120266
rs13339005	A	-0.0344752
rs8047859	A	-0.00878194
rs6416768	T	0.00708688
rs7199506	C	0.00626151
rs6499811	C	0.00892795
rs7195911	A	0.012788
rs6499812	T	-0.0317453
rs7202209	G	-0.00436432
rs11866301	G	0.00687912
rs17267934	A	-0.00512627
rs16955957	A	-0.00574003
rs9931242	G	-0.00937972
rs13338539	A	-0.00614481
rs7204997	A	-0.00675212
rs7188041	A	-0.00857545
rs7195568	G	-0.0173523
rs9923763	C	0.0130859
rs9937702	T	0.00776909
rs12443600	C	-0.0197341
rs7189122	C	-0.00825308
rs11644679	A	-0.00700692
rs2288055	T	-0.0255004
rs12444921	G	-0.0147185
rs3228	G	-0.0236838
rs918784	G	-0.0308159
rs2288056	G	-0.0333754
rs12447395	C	-0.0226561
rs11373	C	-0.0228524
rs12149031	T	-0.0273769
rs4783956	T	0.0189146
rs4784727	C	-0.0121004
rs12599585	A	-0.0323122
rs4346201	G	-0.0473799
rs7500207	A	-0.0226992
rs10221121	A	0.0169864
rs1561140	T	-0.011226
rs8044753	A	-0.00814613
rs3743579	C	-0.0295245
rs2550380	T	0.0244873
rs7200791	G	0.0108814
rs4784915	A	0.00934115
rs9923981	T	0.0166607
rs1820236	A	0.0107472
rs4784916	C	0.00935607
rs8048836	G	0.0199062
rs2288012	G	0.0139661
rs7186531	G	-0.0567781
rs4784054	A	0.051841
rs7206052	G	0.016708
rs11864685	T	0.0317618
rs12600201	T	-0.00928715
rs12600206	T	-0.0154338
rs6499977	A	0.0108887
rs8045828	A	0.0153374
rs12599931	C	-0.0188481
rs7185513	G	-0.0115402
rs12709013	C	-0.0163481
rs8062792	A	0.0316515
rs13336248	A	0.0903073
rs11076306	T	0.0213777
rs11076307	T	0.0223583
rs4072094	T	0.0241491
rs11641717	A	0.0193064
rs2088741	G	0.0336247
rs924465	T	0.0264153
rs1014459	T	-0.051087
rs2194299	G	0.0228288
rs1816112	A	0.0303763
rs8062938	C	0.04232
rs9936526	A	0.0820383
rs8058057	C	-0.00575463
rs7199434	G	0.0201034
rs17822582	T	-0.00921773
rs7203466	A	-0.0128982
rs2407909	A	-0.00970548
rs4410067	G	-0.0130988
rs1319109	G	-0.00830267
rs2897803	A	-0.0064294
rs11645085	G	-0.00988606
rs11640187	G	-0.00807609
rs11646955	G	-0.00493021
rs16963642	C	-0.00652496
rs16963653	T	-0.00734411
rs4357937	T	-0.00858914
rs4427786	A	-0.0100524
rs5002375	C	-0.0227954
rs16963768	T	-0.00148204
rs8054635	T	-0.0142228
rs4360928	G	-0.00795525
rs11641508	A	-0.00697573
rs4476168	T	-0.00831689
rs8052159	C	-0.0115551
rs16963887	C	-0.0057616
rs8060241	C	-0.00429336
rs434747	G	-0.025001
rs625215	G	-0.0271753
rs642081	T	-0.0260307
rs364931	T	-0.0188802
rs6498868	A	0.0417256
rs17428476	G	0.0358513
rs975795	T	-0.0185808
rs8063250	A	-0.0182645
rs9937828	A	-0.0275657
rs169129	A	0.0328503
rs1510213	C	-0.0184107
rs9888979	T	0.0688477
rs7201673	T	0.0190884
rs7206190	G	0.0320221
rs11643705	C	-0.0113162
rs4078332	C	-0.0143453
rs3890768	A	-0.0105299
rs11075565	C	-0.0124568
rs12932858	C	-0.0117577
rs7189217	A	-0.0109939
rs8061424	T	0.0120827
rs7206260	C	0.0570383
rs11859242	C	0.0597374
rs11644282	T	0.0278756
rs2042366	C	0.0455158
rs1508212	G	-0.0521686
rs889447	A	-0.0351821
rs11864495	C	-0.0246413
rs1124555	C	-0.0323491
rs9925047	G	0.047047
rs11644123	A	-0.0400187
rs2161627	T	-0.0130497
rs9926661	T	-0.0230934
rs1862671	G	-0.0273517
rs163417	G	0.0667678
rs233536	C	0.0307452
rs233540	G	0.0303639
rs7184782	T	-0.0321838
rs9889170	C	-0.0435922
rs3848273	A	-0.0246493
rs1107074	G	0.0112004
rs17621696	T	0.0207586
rs17689022	A	-0.0322173
rs889792	C	0.017978
rs6499215	C	-0.051755
rs767647	T	-0.0237041
rs8057700	A	-0.010803
rs12599703	T	-0.013474
rs16970994	G	-0.0181373
rs9924119	C	-0.0249186
rs2356417	C	-0.00820068
rs4268752	G	0.0175503
rs9927680	C	-0.0149596
rs6499507	G	-0.00115997
rs7500119	C	0.00112507
rs891124	T	0.00613754
rs1030483	G	0.00862964
rs732318	A	0.0158975
rs8051212	T	0.00286285
rs2288486	A	0.0179487
rs9936249	T	0.0101048
rs3813743	G	0.00254487
rs7187354	C	0.00735621
rs8044561	C	0.00601279
rs9926110	G	0.0132208
rs310334	T	0.0101632
rs2303220	G	-0.00234204
rs16973520	G	0.0225556
rs10492825	C	0.0280498
rs12708923	C	-0.0104666
rs12051425	C	-0.00279078
rs7204798	T	-0.0126791
rs1837020	A	-0.0124571
rs1946767	T	-0.0136294
rs16970850	G	-0.0117285
rs17607347	C	-0.015245
rs9930344	C	-0.0200975
rs806735	T	-0.0207009
rs806739	T	0.00507572
rs16970908	C	-0.00805759
rs11862324	T	-0.0132279
rs8057278	T	-0.00530032
rs12598598	T	-0.012709
rs2967237	C	0.000256818
rs11646282	C	0.000145787
rs9923980	A	-0.0595626
rs13332465	T	-0.0496566
rs6499598	T	-0.0501875
rs9936884	A	-0.0216662
rs4318234	G	-0.0657429
rs1055164	G	0.070447
rs12446956	C	-0.145115
rs8053178	G	-0.0254876
rs7184896	A	0.166475
rs6564177	T	-0.0254731
rs11643354	G	0.0214753
rs2869846	G	-0.0251913
rs11149776	T	-0.0253306
rs11149777	G	-0.0262716
rs11864349	T	-0.0390172
rs1954956	G	0.0268723
rs9934268	T	0.0338779
rs16943768	G	-0.0443801
rs9937260	G	0.0173278
rs12716807	A	0.0212975
rs7187266	G	0.0146096
rs1428753	A	0.0143991
rs9319497	G	0.0375494
rs4506930	T	0.0451705
rs4539627	C	-0.0212794
rs2134337	C	-0.0603182
rs924656	A	0.0399928
rs6564387	G	0.0498437
rs7202702	T	-0.0389569
rs1389520	T	-0.0235496
rs4888635	A	-0.0210455
rs1493890	C	-0.0185521
rs2343701	G	-0.0174709
rs283003	A	0.0119339
rs157318	C	-0.0163539
rs373509	C	0.00691197
rs376435	C	0.00805186
rs415745	T	0.00786305
rs17622522	C	-0.00161529
rs9921366	G	0.0104173
rs7187879	T	0.00330131
rs2344143	G	0.0131825
rs2170955	G	0.0112523
rs439312	C	0.00876597
rs389977	G	0.0122214
rs669303	T	0.00912454
rs409408	T	0.00702796
rs453078	A	0.0185835
rs383449	T	0.0100854
rs1110689	G	0.0181743
rs408052	A	0.0120813
rs1077789	G	-0.00485631
rs17623128	A	-0.00605701
rs12596869	C	-0.00281184
rs1449207	T	0.00129296
rs7186410	C	-0.0066593
rs9806807	G	-0.00401881
rs10514421	A	-0.00266115
rs10514422	C	0.00271578
rs7193915	C	-0.0120864
rs10163466	C	-0.0210891
rs8062738	T	0.0205351
rs8062748	A	0.0177101
rs8064082	T	0.0218381
rs11648601	A	0.0249108
rs11150014	C	0.0100872
rs4887918	T	0.00376958
rs12598523	T	0.00896795
rs7198592	A	-0.055642
rs1868466	C	-0.025561
rs1868467	C	-0.0154583
rs1868468	T	-0.0218341
rs4567733	A	-0.0217564
rs12448977	T	-0.0162156
rs4888670	T	0.019348
rs9935901	A	0.0235564
rs373612	C	0.0293823
rs11642543	A	0.0439315
rs9938043	A	0.0282257
rs11545028	T	-0.0122027
rs11649069	T	-0.0195878
rs8045450	C	-0.0130161
rs2303190	A	-0.0126945
rs4887941	G	-0.0147286
rs11150047	A	-0.0234211
rs2113160	A	-0.019905
rs4887942	G	-0.0169364
rs4888757	G	-0.0204751
rs889422	A	0.0436829
rs2081174	G	-0.0228516
rs17722185	C	-0.0343461
rs8054120	T	0.0457936
rs7405423	C	0.0212414
rs6420411	C	0.0530827
rs1543296	G	0.0381063
rs11150110	T	0.0268022
rs7192392	A	-0.0289318
rs2102280	C	0.0957427
rs8053895	G	-0.0357232
rs8052122	A	-0.0263257
rs1533039	A	-0.0637055
rs7197384	G	0.0510695
rs8061745	T	0.111531
rs2347948	A	0.131703
rs16950541	G	-0.0763329
rs16950573	A	-0.0324219
rs16950598	C	-0.0236241
rs16951122	A	0.0820206
rs4243181	A	-0.0964141
rs4243183	A	-0.0177169
rs6564708	C	-0.0379881
rs9941040	G	0.0495115
rs5029360	A	0.0186646
rs4889077	G	0.018767
rs4888070	G	-0.142227
rs4888073	C	-0.0208267
rs10514482	T	-0.13835
rs16952455	G	-0.0103902
rs1110763	T	-0.0224178
rs16952464	T	-0.0260374
rs16952477	G	-0.0339785
rs11643117	A	-0.0372673
rs9319551	A	0.000431497
rs1518604	G	-0.0135359
rs1401202	C	-0.037274
rs9940082	G	-0.020307
rs16952816	C	-0.0798212
rs9927976	G	-0.0390271
rs9931203	G	0.0398916
rs9933411	C	0.0447981
rs4534859	C	-0.024751
rs7204803	C	-0.0323403
rs2873084	G	-0.0109357
rs896629	T	-0.017826
rs896628	T	-0.0141823
rs11150300	C	-0.0106624
rs10514506	C	-0.0073161
rs896630	T	-0.0152073
rs7202548	G	-0.0143439
rs10871395	A	-0.0146785
rs2012766	G	-0.0098879
rs8057212	A	-0.0216365
rs7187833	C	-0.0190175
rs7191962	C	0.0939509
rs11639818	C	-0.0122713
rs7196981	C	-0.0188764
rs11641053	C	-0.0298188
rs1035572	C	-0.0293189
rs17774216	A	-0.0466239
rs12103052	T	0.0082584
rs6564872	C	0.019558
rs9935709	C	0.027982
rs11642383	G	-0.00440696
rs11865203	T	-0.018374
rs2317240	C	-0.0080965
rs16955396	G	-0.0104712
rs898963	A	-0.014891
rs8060726	A	-0.0157204
rs12596482	T	-0.0206733
rs12596548	T	-0.00911575
rs2966122	A	0.0356427
rs9928937	T	-0.00803575
rs12926550	A	-0.0100747
rs10493891	T	-0.0192597
rs16955433	T	0.0339414
rs4889393	A	-0.117555
rs11643875	A	-0.0446064
rs11640363	C	-0.0527535
rs12716928	G	-0.0578037
rs4284633	G	-0.0608235
rs4889447	C	-0.0840358
rs9933410	G	-0.0550851
rs4783229	C	-0.0342007
rs17260630	T	0.0251609
rs736718	T	0.029408
rs11646849	A	0.0232557
rs4782731	G	-0.051515
rs1564023	A	-0.0377823
rs4782733	A	-0.0289989
rs725514	G	0.0215805
rs1381504	C	0.0125153
rs2549147	G	-0.0657413
rs4783289	A	-0.0215546
rs1982608	G	-0.0167958
rs12920406	T	0.0430575
rs11863364	A	-0.0458942
rs11864323	A	-0.0462051
rs9930517	A	-0.045343
rs1364315	G	-0.0325531
rs12102767	T	-0.0455065
rs747674	C	-0.0587155
rs7189706	G	-0.0464326
rs7193606	T	-0.0466494
rs11865946	C	0.00517295
rs6563969	G	-0.00838342
rs8058954	G	-0.0117284
rs12446894	T	-0.0182245
rs3784950	A	-0.0249692
rs11861962	C	-0.0231134
rs9940922	A	0.0184689
rs7198252	A	-0.016149
rs1364120	C	-0.0229377
rs1364119	C	-0.0337361
rs9924248	C	0.0150111
rs3826119	C	0.010487
rs35348199	G	-0.00732978
rs7206438	T	-0.00525465
rs2280022	G	-0.0131383
rs2875855	A	0.0133912
rs2175248	G	0.0263205
rs11149623	C	-0.0114673
rs8048792	G	-0.0118665
rs3826139	C	-0.0118746
rs2875857	C	-0.0134338
rs907045	G	-0.024907
rs12926279	A	-0.010143
rs8045610	T	-0.00480142
rs3817155	A	-0.0121089
rs3817152	T	0.00993759
rs9932838	T	0.0106075
rs3809618	A	0.0118693
rs2288582	G	-0.0198732
rs2288581	T	-0.0256
rs2288578	A	-0.0747738
rs12445933	T	-0.05644
rs16973913	C	-0.151404
rs13338943	T	-0.0610731
rs419030	A	0.0260095
rs2934498	G	0.0210266
rs305097	A	0.0367634
rs305095	T	0.0422455
rs305090	C	0.0235062
rs12444745	A	-0.0583461
rs717482	C	-0.0502273
rs4843926	T	0.0372016
rs11117487	A	0.0640798
rs16941558	A	-0.0980769
rs2068142	A	0.0705855
rs12918407	T	0.0395363
rs12444333	C	0.0289157
rs16941905	T	0.0806507
rs16942225	G	-0.127266
rs8054493	A	-0.0150015
rs12927908	T	0.0327618
rs12934703	G	0.030391
rs2313582	C	0.0170741
rs17770116	C	0.0266842
rs745289	G	0.0377637
rs11643650	A	-0.00981872
rs7193979	T	-0.0227312
rs2059883	C	-0.0249935
rs1864145	G	-0.0184517
rs7191680	G	-0.0137349
rs11640894	T	-0.02472
rs17698249	C	-0.00566612
rs17770933	A	-0.00836612
rs3762182	A	-0.00819621
rs17770965	A	-0.0101766
rs13335533	A	-0.0382406
rs9922687	C	-0.0233943
rs11117283	T	0.0446095
rs3893298	T	0.0287969
rs8059654	A	0.0247486
rs8059567	G	0.100113
rs1984981	A	0.104566
rs10521111	G	0.0447407
rs873179	A	0.046865
rs4790344	A	-0.043433
rs17835167	T	0.0271862
rs11652061	C	0.037112
rs11078441	T	-0.0405412
rs4374201	T	-0.0611193
rs4375699	A	-0.0439733
rs3744717	C	-0.0261814
rs8081956	C	-0.0213062
rs4790785	T	-0.0232932
rs11652873	T	-0.0364027
rs4790793	T	-0.0359856
rs4790803	A	-0.018843
rs7218391	T	0.0287428
rs917686	G	-0.0973137
rs11654723	A	0.0485587
rs758830	A	0.0293973
rs11078588	C	0.0274415
rs7225604	C	-0.0514014
rs12937412	A	-0.0448665
rs12939580	C	-0.0390115
rs11868991	T	0.0479971
rs12603828	A	-0.0673865
rs3744727	C	-0.0793622
rs12940563	G	-0.0263819
rs2009	T	0.0146476
rs9751	A	0.0126722
rs3744720	C	0.0158535
rs1443417	C	0.0135788
rs4796519	G	0.00556395
rs4796521	G	0.0120583
rs4796522	C	0.00409021
rs2289642	G	0.00628779
rs2289643	T	0.0120914
rs2072149	G	0.00616232
rs2301873	A	-0.0073779
rs9909640	T	-0.00866373
rs7214691	A	-0.00902584
rs11078642	C	-0.00645025
rs9900150	A	-0.00875846
rs218690	C	0.0271215
rs218691	C	0.0281938
rs218693	A	0.0702473
rs218671	G	0.0167783
rs311738	G	0.0338933
rs4239115	C	-0.0396258
rs4309439	C	-0.013186
rs960206	G	0.0252734
rs9303229	G	0.0255371
rs756765	G	0.0104414
rs10491087	T	-0.0373971
rs10048154	T	-0.031232
rs8074223	T	0.0262701
rs585407	G	0.0203893
rs613229	C	0.041098
rs12953240	G	-0.025219
rs9902550	A	0.0230267
rs9913068	G	0.0191174
rs12603701	A	0.0196166
rs4791787	A	0.0237697
rs6503183	G	0.0125863
rs11651465	C	0.0294629
rs11656180	T	0.0348244
rs11867638	A	0.0201311
rs880334	G	0.0221743
rs2654719	C	0.0238103
rs4079466	A	0.0212667
rs12150149	T	0.00392676
rs12150182	T	0.0171246
rs8077150	A	0.0124615
rs17676067	C	0.00975861
rs17676097	G	0.008932
rs7213983	G	0.0154004
rs17681684	A	0.00487654
rs17681708	C	0.0128084
rs17681738	T	0.00387942
rs4791906	T	0.00613078
rs874306	A	0.00524747
rs874174	G	0.00945279
rs4668	C	0.0171816
rs1047334	T	0.0120549
rs1047339	G	0.0177587
rs1047342	C	0.015763
rs1129463	G	0.00989051
rs15814	T	0.0136023
rs2270121	G	0.0139215
rs1801760	A	0.0180515
rs7212677	A	-0.0298815
rs7219401	C	-0.0384151
rs8067942	C	-0.0928951
rs7219872	G	-0.0292536
rs4791950	G	-0.0480275
rs12946384	T	-0.0627624
rs16944611	C	-0.0212831
rs16944643	A	-0.0212935
rs16944647	T	-0.060282
rs205046	G	0.0243939
rs10521183	A	-0.0271652
rs176096	C	0.0320077
rs1978344	G	0.0202021
rs2908979	C	0.0127461
rs2969199	T	0.0525524
rs11652896	C	0.02437
rs3744575	G	-0.0583422
rs7226237	C	-0.0273574
rs10521184	G	-0.0187673
rs7217504	C	-0.0166025
rs11870030	G	-0.0132275
rs4792159	C	0.00986134
rs3744576	A	-0.0115046
rs17528728	T	-0.0187794
rs4792161	T	0.0053441
rs7222819	T	0.0121024
rs11078025	C	-0.0160995
rs11651333	A	0.0132657
rs2190616	T	0.0164928
rs12452927	G	0.012985
rs2322140	G	0.0168531
rs17541007	C	0.00692115
rs9899504	G	0.0248974
rs8068445	A	-0.0431243
rs1072101	A	0.0367729
rs12150546	G	0.0457468
rs16945798	G	0.0435498
rs16945805	T	-0.0245967
rs9897402	A	-0.0427902
rs2252	T	-0.0242091
rs9913623	A	-0.0635523
rs2721853	T	-0.0193674
rs7213911	G	0.0346613
rs12950424	T	0.0276626
rs12951452	A	0.0411459
rs10521196	G	0.035347
rs17775328	C	0.0383329
rs9894153	C	0.0281701
rs12952110	C	0.0378451
rs2322784	T	-0.0162489
rs12452504	T	0.00570054
rs16947108	G	0.0170674
rs1003902	C	0.0104436
rs2874859	C	0.0280884
rs8076837	G	0.0221361
rs4792328	A	0.0229707
rs1859972	C	0.0152958
rs7214329	C	0.0185487
rs7218982	T	0.016882
rs2159040	C	0.0155165
rs9915141	G	0.0468474
rs2521890	A	0.0236014
rs2996026	C	0.0437437
rs1867231	T	0.0569423
rs7220920	C	-0.0641601
rs9913851	C	0.0514706
rs11078212	G	-0.0215406
rs11651964	C	-0.0197694
rs11078213	A	-0.0284064
rs10445254	C	-0.018249
rs11870492	A	-0.0100391
rs8079249	C	-0.0193708
rs11869542	A	-0.0136104
rs8066253	G	-0.0131226
rs708586	G	0.0284399
rs11655739	T	0.0154144
rs11078220	A	-0.00729257
rs11871993	A	-0.0124767
rs2323090	G	-0.013059
rs16940865	A	-0.0129751
rs11078223	A	-0.0107516
rs16949426	G	0.0508922
rs16950436	A	0.0360679
rs9914996	C	0.03893
rs8078179	A	0.0520214
rs7218204	G	0.0229905
rs12709321	C	0.0261209
rs2323736	C	0.0326935
rs6502564	A	0.0237847
rs9894565	G	0.0210232
rs16961474	A	0.0364634
rs2294155	G	0.0376652
rs4244595	A	0.037133
rs4630608	T	0.0188673
rs2469862	T	0.0424529
rs11652294	A	0.0359741
rs1044787	G	0.0695585
rs9890010	G	-0.0334431
rs10853181	A	0.0199233
rs2779260	T	0.00832743
rs2531894	A	-0.0138993
rs6505510	A	-0.0116998
rs2108952	T	-0.0163988
rs7218952	A	-0.0270406
rs6505524	C	-0.0123724
rs4796172	G	-0.0106145
rs7224724	C	-0.0315095
rs4796222	G	-0.0109059
rs2079714	A	-0.0115829
rs4796228	A	-0.0196491
rs8078361	T	-0.0156452
rs7218395	A	-0.0262875
rs1157502	T	-0.0132515
rs8067428	A	0.0168476
rs11658090	A	0.0233787
rs508369	G	0.0250044
rs1529420	T	-0.027017
rs8081085	C	0.036077
rs548731	T	0.0328445
rs917631	T	0.0122612
rs3764417	A	0.00794564
rs7220175	T	0.00760521
rs9913111	A	0.00412252
rs11080125	G	0.0106425
rs4795547	C	0.00821861
rs4055617	C	0.00741932
rs3794794	C	0.00544744
rs2041373	A	0.0108953
rs7225956	T	0.00873043
rs12453652	T	0.00577923
rs719601	A	0.00439205
rs2041374	A	0.00331677
rs7218934	A	0.0067621
rs17731038	G	0.0114182
rs2191351	C	0.00551098
rs12941462	C	0.00670066
rs1057993	A	0.00838927
rs6505188	G	0.0134798
rs9911455	A	0.00335515
rs9406	G	0.0108429
rs11651814	C	0.00430392
rs917629	A	0.00650638
rs12451873	A	0.00540615
rs9303633	G	0.0175769
rs4795555	T	0.0117284
rs4795556	T	0.00899068
rs1434688	A	0.0171676
rs3829594	A	0.0124349
rs6505191	A	0.0166626
rs216463	C	0.00888191
rs216465	G	0.0123443
rs216466	T	0.00981539
rs141108	A	0.0111007
rs216469	C	0.00564789
rs216475	G	0.0234127
rs216476	C	0.0240582
rs216478	G	0.0158958
rs216480	T	-0.280125
rs216481	A	0.00606898
rs216483	T	0.0190458
rs216484	G	0.0180209
rs375085	C	0.02973
rs7213584	A	-0.023939
rs9893975	C	-0.0237136
rs9303646	T	-0.0436686
rs9903176	C	-0.0405628
rs12944565	A	-0.0201159
rs9907164	G	-0.0364062
rs4795686	T	-0.0267083
rs225206	G	-0.0219841
rs225209	G	-0.0398841
rs28923	A	-0.0291785
rs2301695	T	0.0284958
rs2726131	A	-0.0101921
rs2726132	A	-0.0109841
rs2521981	G	-0.00769642
rs6505314	G	0.0087474
rs6505315	C	0.00992963
rs28916	A	0.012641
rs28912	C	0.00834619
rs28910	A	0.0121776
rs4794934	A	0.0205103
rs8078840	G	0.00586051
rs7211635	A	0.012633
rs28909	T	0.00498404
rs7359655	A	0.0219006
rs1076198	T	-0.022272
rs8074010	G	-0.0311276
rs16554	T	-0.0387232
rs4072512	G	0.0379935
rs733136	G	0.0339933
rs452439	T	-0.0280283
rs439783	C	-0.0246636
rs7213724	G	0.034649
rs9898140	A	0.0280836
rs1553499	T	-0.0382133
rs4795780	T	0.0205122
rs4795781	C	0.0223696
rs9902936	G	0.0156491
rs11080224	G	0.024874
rs7214958	A	-0.0279556
rs9911561	T	0.0236348
rs7209298	T	0.0282981
rs17249591	A	0.0476611
rs17836850	G	0.0321253
rs17249642	T	0.0262016
rs719465	G	0.0228707
rs10512448	C	0.0459893
rs7225564	T	-0.035296
rs11658327	T	0.0343138
rs11658082	T	0.0404646
rs11653827	A	0.0257658
rs17249964	G	0.0458109
rs17249978	G	0.0307581
rs1865390	C	0.032412
rs1490930	C	0.0283682
rs17783280	C	-0.0262564
rs2951665	C	0.0188807
rs2701474	A	0.0129756
rs2701473	G	0.0194558
rs2701492	A	0.0146328
rs2701484	G	0.0216418
rs2637352	C	0.0116049
rs2347557	G	0.0135409
rs4795840	C	-0.0274951
rs12604021	T	-0.0428326
rs9303674	T	-0.0332009
rs9903752	T	-0.0320583
rs9901756	C	-0.0330501
rs2097761	G	0.0856808
rs1024611	G	-0.0171519
rs13900	T	-0.0147234
rs3091316	A	-0.0170362
rs8081356	T	0.0267217
rs17809115	T	-0.0299319
rs2041190	A	0.0193678
rs8066088	A	0.0391129
rs730547	T	0.0146209
rs6505432	T	0.00982551
rs734612	A	0.0231585
rs17544975	A	0.0272797
rs4796011	A	0.015613
rs2339116	T	0.0144401
rs7211660	A	0.0116305
rs12150439	C	0.00894462
rs12601614	T	-0.0303194
rs1471616	A	-0.022027
rs9908966	A	-0.0142109
rs7222370	G	-0.0102476
rs11651240	T	-0.0187963
rs2622524	G	-0.0154969
rs854685	T	0.0456954
rs12150434	T	0.0641844
rs2239998	A	0.0550448
rs9892242	C	0.0401596
rs9941390	T	0.0392854
rs295869	C	0.0377713
rs3744073	T	-0.0858257
rs2075062	A	-0.108942
rs9901146	A	-0.0272367
rs2429542	A	0.0857542
rs7208021	G	0.0580537
rs8069645	G	0.0367022
rs6503695	C	0.0119052
rs3785898	A	0.0227044
rs4796649	G	-0.0534238
rs323496	C	-0.0124256
rs8076790	T	0.016044
rs11871636	C	0.0146987
rs691144	T	-0.018825
rs12516	A	-0.00860234
rs8176318	A	-0.00689997
rs8176296	C	-0.00543883
rs8176273	G	-0.000351955
rs8176265	T	-0.0034019
rs3092994	T	-0.00338288
rs8176257	T	-0.00721615
rs4793194	A	-0.00424552
rs8176235	T	-0.00656188
rs1799966	C	-0.00355706
rs4793197	A	-0.00613861
rs1060915	G	-0.00201589
rs3950989	A	-0.00536545
rs8176161	A	-0.00522562
rs799916	G	-0.00111452
rs16942	C	-0.00361057
rs16941	C	-0.00239648
rs799917	A	-0.000948904
rs16940	G	-0.00439457
rs1799949	A	-0.00722835
rs8176145	G	-0.00959915
rs799912	C	-0.00360425
rs8176109	G	0.00187446
rs3765640	G	-0.00083988
rs11653069	T	-0.00932216
rs2175957	G	-0.00399408
rs11652332	A	-0.00335205
rs12936816	T	0.00203768
rs2037075	T	-0.0062266
rs4793213	C	-0.00433607
rs6503727	C	0.00352866
rs11650132	G	-0.0012242
rs2271573	G	0.00115169
rs4239149	G	0.00100632
rs11651623	A	-0.00592651
rs11653460	T	-0.00253972
rs11653231	A	-0.00570713
rs12936831	T	-0.000173928
rs8070085	G	-0.00598223
rs13851	G	-0.00577644
rs17600371	G	-0.00489404
rs17600502	C	0.00126813
rs4520874	G	-0.00193779
rs4793229	G	0.000687924
rs9646417	A	-0.00144401
rs9646418	G	8.22328e-05
rs9646413	G	-0.000177622
rs4793230	C	-0.001706
rs11651341	C	-0.000705999
rs4534897	G	0.00301069
rs1728171	A	0.0808593
rs4793017	G	-0.0164944
rs4793018	T	-0.0185591
rs8068071	G	-0.0129768
rs1983490	A	-0.0135821
rs7220711	G	-0.0188648
rs4792909	T	-0.0179106
rs41467648	A	0.0400466
rs8065098	G	0.0322711
rs3809863	T	-0.022981
rs7225700	C	-0.0142446
rs11650072	C	-0.0186979
rs6504833	G	-0.0188838
rs1912482	A	-0.0139304
rs4968319	G	-0.0113865
rs8082043	T	-0.0251835
rs16954581	G	-0.0143392
rs17625073	T	-0.0279745
rs12452773	A	-0.0232743
rs8076012	A	0.0997419
rs11870560	C	-0.292711
rs8073244	T	0.0821206
rs4410130	C	0.183239
rs9896443	C	0.205461
rs6504593	C	-0.264812
rs8069452	A	0.0655912
rs11654126	C	-0.113182
rs1916296	C	0.0121722
rs4794022	G	0.0157507
rs1523133	C	0.0206599
rs2056531	T	-0.0387555
rs16948132	C	-0.0704803
rs2412101	A	-0.046213
rs2304916	T	-0.0111276
rs2120106	G	-0.0152976
rs8080075	T	-0.0176659
rs4793621	C	-0.0188023
rs755736	G	0.0332492
rs12449890	T	0.0125906
rs4794068	A	-0.015779
rs12937424	T	0.0368636
rs16949649	C	0.0485958
rs12942155	A	0.0234628
rs9907636	G	0.0195711
rs929482	T	0.0157632
rs8069453	C	0.0504602
rs7222463	C	0.0371215
rs17574235	A	-0.0273235
rs12946936	A	0.158115
rs2079883	T	-0.0204735
rs9910220	A	-0.0296844
rs1860574	C	0.16224
rs6504698	A	-0.0212837
rs6504700	C	-0.0119978
rs7209638	T	-0.0224795
rs8064608	G	-0.00759988
rs2191443	C	-0.00862404
rs8080145	C	-0.0060215
rs4448992	A	-0.0116044
rs3786007	A	-0.00771004
rs1019195	G	-0.00824084
rs17575641	G	0.0182452
rs12453696	G	0.0132535
rs4794227	A	0.00976914
rs12603901	A	-0.0190574
rs4398143	T	-0.0277016
rs9891839	A	-0.0243234
rs7216593	A	-0.0197107
rs4794257	C	-0.0160979
rs728645	A	-0.0198257
rs11869429	C	0.00183576
rs4794264	G	0.0141479
rs11868290	T	0.0135801
rs11656155	T	0.0236374
rs4488496	A	0.0215508
rs4476216	G	0.0216814
rs7208167	A	-0.0166102
rs3744663	A	-0.0289832
rs2286634	G	-0.0181387
rs2188314	T	-0.0198899
rs7207366	T	-0.0118399
rs2073864	A	0.0450803
rs9912472	G	0.0267151
rs2073866	G	0.0114
rs11079978	C	0.0117211
rs9903638	C	0.0172614
rs4794300	C	0.0116046
rs8080331	C	0.019397
rs9748017	G	0.0215021
rs4794301	C	0.0204415
rs1880769	A	0.0143879
rs12150128	C	0.0266661
rs16951177	C	0.0205326
rs1847245	G	0.0307539
rs16951211	A	0.0338688
rs2769576	T	0.00785403
rs9909851	G	0.009207
rs9912499	G	0.00399622
rs2769578	C	0.00582107
rs2769581	G	0.00436717
rs883716	C	0.0076883
rs2769590	T	0.00396229
rs2631538	A	0.0104486
rs998180	G	0.00662583
rs1328120	A	-0.036957
rs11080004	A	-0.0119396
rs9303599	T	0.015448
rs1492230	G	0.0107713
rs349983	G	0.0174983
rs2452236	T	0.0130169
rs9912007	T	-0.00731882
rs4794366	A	-0.00719109
rs9303603	C	-0.00871406
rs11080014	G	-0.0110751
rs7216414	A	-0.00468391
rs866976	G	-0.00452036
rs12601257	G	-0.00393577
rs10515025	T	-0.00552845
rs4794378	G	-0.00272803
rs9909023	G	-0.00355278
rs9906537	T	-0.00906407
rs2331498	G	-0.00689094
rs9889611	T	-0.00429703
rs16952207	C	0.0219726
rs10515027	T	0.0115128
rs9303606	C	-0.0141647
rs10515029	A	0.0122038
rs7216333	A	-0.0103891
rs8080294	G	-0.0327189
rs6504793	T	-0.0311077
rs12945099	C	-0.00495332
rs8078945	T	-0.00643479
rs8073239	A	-0.00699199
rs12600919	G	0.0586127
rs1398506	C	0.0466368
rs7218207	A	-0.014472
rs1354232	G	-0.0175018
rs1502520	G	-0.00668392
rs937645	G	-0.0161943
rs2055474	T	-0.0141234
rs7225060	A	-0.0121627
rs1502508	G	-0.0154274
rs1502515	A	-0.0199307
rs7222923	G	0.0123467
rs1508967	T	0.018291
rs2957414	C	0.0174698
rs12949687	T	0.034737
rs12938277	A	0.0362381
rs17635830	C	0.0409114
rs740350	G	-0.0321037
rs5007246	A	-0.0372278
rs2960088	A	-0.00231607
rs2960086	A	0.0012396
rs2033108	T	-0.0129673
rs2960081	G	-0.0102618
rs2960070	T	-0.0225262
rs16956397	T	0.0241908
rs2960066	T	-0.0152218
rs4303611	C	0.00785124
rs2960061	C	-0.0110769
rs2960060	G	-0.0103184
rs2960058	A	-0.00871452
rs2303506	C	-0.0205496
rs16942077	A	0.0159055
rs4602098	C	0.0113648
rs7211024	G	0.00511623
rs8070610	A	0.013025
rs16956426	G	0.0134199
rs9909000	G	0.00796814
rs9911793	C	0.00919426
rs16956435	G	0.0270602
rs4627425	G	0.0109579
rs2060972	G	0.00687096
rs2060974	G	0.0172223
rs1454114	C	0.00659658
rs989611	A	0.0067155
rs9910004	G	0.00655273
rs1864648	T	0.0263263
rs1431323	G	0.0134769
rs2217507	A	0.0099772
rs10852980	G	0.0129581
rs1431322	C	0.0267008
rs1431318	G	0.0130323
rs768794	C	0.0136434
rs8082496	C	0.00301623
rs3922293	C	0.00286166
rs6505045	T	0.00726008
rs9911321	C	0.00520817
rs9915530	A	-0.0278968
rs1003313	A	0.0554159
rs2585833	A	0.0179547
rs11657128	A	-0.0319976
rs8077818	T	-0.016289
rs11652086	T	-0.0230453
rs6503843	G	-0.0082045
rs8072724	G	-0.0113651
rs2233908	A	-0.0111534
rs2233906	C	-0.0220607
rs7207343	G	-0.0683055
rs2585838	G	0.039536
rs757485	C	-0.0116928
rs7207531	A	-0.0116639
rs4793583	G	-0.00272816
rs9889419	C	-0.0035955
rs3744093	C	0.00143163
rs2429369	G	-0.0027504
rs2531726	G	-0.00137296
rs717828	G	-0.00644739
rs2531734	C	0.00621231
rs1057068	C	0.00669761
rs8066773	T	0.00370935
rs4793952	T	0.00678776
rs6503866	T	0.000544574
rs1267545	A	0.00418682
rs6503870	T	-0.00281377
rs8071916	G	-6.89353e-06
rs9907940	G	-0.00304974
rs437732	C	-0.00333342
rs302848	A	0.00187912
rs2611782	C	-0.00297263
rs1631237	G	-0.00131739
rs302874	G	-0.0112712
rs304270	T	-0.00204761
rs304292	A	-0.000317444
rs304296	T	-0.00488264
rs9904879	A	0.00322031
rs8067571	T	-0.00245397
rs1472288	A	-0.00282037
rs7223955	A	-0.00529605
rs6503883	T	-0.000972275
rs12944948	G	-0.00595767
rs9911578	T	-0.00657067
rs9911753	A	0.00182246
rs1588322	C	-0.00102944
rs1971659	G	-0.00231452
rs8071280	C	-2.52931e-05
rs4372750	A	0.000579001
rs7207693	T	-0.00112357
rs2055779	G	-0.00104207
rs12947785	C	-0.00387352
rs8081967	C	-0.00387324
rs3826353	A	-0.00185411
rs11656413	A	-0.00923257
rs4932693	C	0.00346278
rs12603238	T	0.00893104
rs2333410	A	0.00341916
rs6416932	A	-0.00788722
rs6503893	A	-0.005383
rs7502208	A	-0.011863
rs7503190	C	-0.011349
rs8082544	G	-0.016493
rs7208505	A	-0.00326128
rs740607	A	0.0240817
rs12950253	T	0.0390286
rs10083838	G	-0.0317255
rs758598	G	-0.019289
rs1076392	C	-0.0204299
rs2079795	C	-0.022772
rs757608	G	-0.0234156
rs10512491	T	-0.041782
rs16945762	C	-0.0341494
rs6504079	A	-0.0150113
rs8072101	A	-0.036401
rs9910451	A	-0.0307294
rs7207930	A	-0.0203309
rs9908352	C	-0.0184848
rs9913443	A	-0.0212742
rs9889324	A	-0.0190397
rs11655004	C	0.116425
rs9896245	G	-0.0110813
rs16960903	T	-0.010503
rs4791223	G	-0.000673672
rs16961273	T	-0.0381309
rs9900709	G	-0.0535989
rs9897299	T	-0.0156749
rs8074052	G	-0.0217108
rs7223099	T	-0.0447739
rs16961703	G	-0.0340291
rs7220948	T	-0.0229383
rs8066556	T	-0.0625205
rs9303490	A	0.0593909
rs973753	T	-0.0459523
rs7211524	A	0.0626318
rs7207499	A	0.0218138
rs3848428	G	0.00759949
rs7221805	T	0.0128907
rs3848426	A	0.00544631
rs3843733	T	0.00570956
rs8074294	G	0.0106494
rs3848421	G	0.01719
rs34488708	T	0.0192463
rs7225164	A	0.0210242
rs10512512	G	0.0236593
rs11869821	T	0.0205872
rs16959604	C	0.0195786
rs11871291	G	0.00929368
rs8067877	T	0.0260291
rs757613	C	0.0281357
rs4791015	G	0.032644
rs12602753	C	0.0376147
rs1051774	T	-0.00981355
rs11650741	G	0.0282187
rs16960487	A	-0.0222171
rs2363843	C	0.00594383
rs16960501	A	-0.0243888
rs2363844	G	0.00041748
rs1799938	A	-0.0314897
rs2684	C	-0.00124804
rs7209433	G	-0.000164996
rs6504486	C	-0.00836728
rs9303515	G	-0.00172014
rs720059	C	0.00179983
rs7214803	T	-0.00632755
rs7218840	C	-0.00880684
rs9332408	C	-0.0118677
rs2302158	G	-0.011025
rs12709454	C	-0.0100871
rs6504487	A	-0.0145367
rs3952344	T	-0.0129546
rs12450155	C	-0.0136874
rs8066479	T	-0.0132712
rs9904287	G	-0.00801598
rs16960635	G	-0.00785393
rs6504491	T	-0.0136771
rs7211843	A	-0.0166208
rs8066336	A	-0.00528759
rs3213753	G	-0.0113158
rs12942297	A	0.0197469
rs7218955	G	-0.0150925
rs9303516	A	-0.00626045
rs8080100	T	-0.0145194
rs16960718	G	-0.0100954
rs11652606	C	-0.0107917
rs2363848	T	-0.00812354
rs10432042	T	0.0174504
rs1368582	C	-0.057842
rs3744501	C	0.0121909
rs12451545	G	0.0129045
rs12452323	G	0.0131786
rs2191144	T	0.0218231
rs7226274	T	-0.0259626
rs8067199	C	0.0138667
rs1838100	C	0.00576761
rs9893368	A	0.00208778
rs1550646	T	0.00559968
rs1443263	A	0.00523946
rs1470286	A	0.00205477
rs1838101	T	0.0127272
rs4148010	A	0.00782539
rs8080098	G	0.00870351
rs3744493	T	0.0106324
rs6501839	G	0.0148234
rs10852765	A	0.0147052
rs4147313	T	0.0110847
rs4147314	A	0.0136509
rs8074769	A	0.0126896
rs4968972	T	0.0172357
rs8068204	G	0.0200292
rs7211979	G	0.0106121
rs3744496	T	0.0144514
rs11650611	A	0.0895568
rs1014235	T	0.0344699
rs997639	T	0.0314959
rs9909726	C	0.0415488
rs536009	A	-0.0433482
rs17686569	C	0.0382395
rs2012061	A	-0.0902878
rs179913	A	-0.0171233
rs6360	A	-0.0180546
rs179903	A	-0.0110721
rs180112	G	0.0177139
rs8071899	G	0.0567204
rs180088	C	0.0169561
rs180078	T	0.0131437
rs12943869	G	0.058213
rs7217947	C	0.0196696
rs7208531	C	0.0265438
rs236519	C	0.0406388
rs236528	C	0.0163857
rs10512538	C	-0.0361748
rs236499	G	0.0131719
rs236501	A	0.0162043
rs312742	C	-0.0218048
rs312677	T	-0.0260808
rs312685	G	-0.0257325
rs4570897	C	-0.0120097
rs9901138	C	-0.0146932
rs11077530	T	-0.018899
rs7208728	A	-0.00875414
rs8081439	C	-0.011831
rs17823861	T	-0.00815829
rs2190547	T	-0.0175229
rs8072501	A	-0.0125895
rs10512556	C	-0.0182697
rs11656925	C	-0.00342312
rs9894692	A	-0.0162356
rs4793323	A	-0.0180863
rs11077536	G	-0.0161189
rs9899311	A	0.0514475
rs2367381	G	-0.0531372
rs1011405	G	0.0324355
rs1000465	C	-0.0373721
rs8077434	C	-0.0237755
rs17826646	C	0.0309685
rs7210251	T	0.0229105
rs4793400	A	0.0227887
rs17246175	T	0.0208247
rs8068789	A	0.024922
rs741348	C	0.0233818
rs1008622	A	-0.0493659
rs1008620	C	-0.0384605
rs8077245	T	-0.029779
rs4793437	C	-0.0430302
rs4793289	T	-0.0425521
rs12942923	A	-0.0238384
rs12946432	G	0.202337
rs7226175	G	-0.0289545
rs11077604	A	-0.0177932
rs11657627	T	-0.0305835
rs7207536	A	-0.0227685
rs4140875	A	-0.0219964
rs2466529	A	-0.0149556
rs720959	A	-0.0299436
rs6501583	T	-0.0329316
rs7224715	T	0.0311649
rs6501598	C	0.0275788
rs9893253	C	0.0379066
rs7213281	T	-0.0568561
rs1809352	G	-0.0338411
rs16967789	A	-0.0542457
rs930296	G	-0.0380842
rs930297	T	-0.0370579
rs9893558	G	0.015449
rs16968642	T	0.0111547
rs1376356	A	0.0182865
rs2278826	G	0.0119358
rs2278825	T	0.0136583
rs2278824	A	0.0133404
rs2289603	A	0.010673
rs8077046	A	0.00634902
rs9908949	C	0.01583
rs16968696	T	0.0206874
rs8068689	C	0.0212483
rs8068105	T	-0.0515949
rs11077851	T	-0.0239127
rs9897045	G	0.0278038
rs2410997	G	0.0306648
rs2159358	T	0.0164534
rs2286593	G	0.00844962
rs2411069	G	-0.042927
rs597033	T	-0.0529611
rs671082	A	-0.0334339
rs2585850	T	-0.0238281
rs3853833	G	0.0369466
rs1077758	C	0.0342708
rs11658788	T	-0.0448391
rs12450641	C	0.061293
rs878822	T	0.0586432
rs4789704	G	-0.0386337
rs1544241	T	-0.0537542
rs2040176	T	0.0584865
rs1880081	C	-0.051213
rs8098891	A	-0.0414927
rs12327061	C	-0.0318214
rs1510022	C	-0.0357906
rs998993	T	0.0288877
rs1940658	T	0.0302895
rs1940659	C	0.036961
rs11872654	G	0.0159417
rs524948	T	-0.034524
rs664421	T	-0.0315172
rs1426227	G	0.0614326
rs1593473	C	0.054606
rs11659925	T	0.0599801
rs10853275	T	0.0197695
rs12606077	G	0.0388645
rs673364	G	-0.0217562
rs28377858	G	-0.0177555
rs4350645	C	-0.0185589
rs2304860	G	-0.0271079
rs1442343	G	-0.0300163
rs11661976	C	0.0878833
rs11661932	A	-0.0799315
rs11663250	A	0.0298447
rs2298540	C	0.0333158
rs7244954	A	0.0238548
rs3765623	T	0.0160064
rs7506455	T	0.0289559
rs6506059	C	-0.0101449
rs11081009	G	-0.0208764
rs8091028	A	-0.033989
rs8092956	T	0.0275514
rs6506070	A	0.0257196
rs1791068	A	0.0343492
rs1791133	A	0.027022
rs1791131	G	0.0230675
rs1662312	T	0.0248063
rs9963109	T	0.0337889
rs9963511	A	0.0182025
rs894565	T	0.0430032
rs9967513	T	0.0317649
rs1791124	G	0.0297175
rs1791120	C	0.0147741
rs1662813	T	0.0305039
rs1662810	C	0.0212786
rs1791118	C	0.0341468
rs949306	A	0.0224293
rs1623523	C	0.0173758
rs12959911	G	0.0261712
rs9646489	G	0.0203436
rs12954262	C	0.0206624
rs7236188	T	0.0211352
rs16945066	A	0.0431364
rs7228506	C	0.0833129
rs4263031	G	0.0161529
rs7241453	T	0.0138857
rs8088821	T	0.0116737
rs9950643	G	0.0900268
rs8092170	C	0.0219318
rs9961464	T	0.023918
rs8085450	C	0.0124159
rs1521420	C	0.0185417
rs644601	T	-0.0143958
rs500876	C	-0.0179092
rs556831	G	-0.0286858
rs7244876	G	0.0381189
rs1462965	C	-0.0384439
rs6506199	A	-0.0590116
rs12968150	T	0.0631022
rs281015	G	-0.0279832
rs9959482	C	-0.0223012
rs9957026	G	-0.0255549
rs4798315	T	-0.0258797
rs10502330	G	-0.0498362
rs1963827	C	-0.0252079
rs17466824	A	0.0164956
rs4797212	T	-0.0323645
rs3924849	A	-0.0167611
rs7237323	C	-0.0151489
rs9963430	C	0.0307417
rs4798386	C	0.0751741
rs12457334	G	0.0621788
rs4797242	A	0.0437256
rs8085936	G	0.0310392
rs9956661	A	0.0328174
rs9949038	A	0.0431718
rs4798491	A	0.0175548
rs4516307	C	-0.0129186
rs8092311	A	0.0232799
rs1583178	G	0.0302592
rs4798494	C	0.0179114
rs7233081	A	0.0139578
rs4798587	C	-0.0335905
rs1468707	A	-0.0479774
rs3786371	C	0.054206
rs1841170	T	0.0263576
rs16953553	T	-0.0358094
rs16953556	C	-0.05308
rs10502370	C	-0.0279299
rs16953559	A	-0.0391081
rs7243929	G	-0.0450686
rs11662866	G	0.0354243
rs17499535	G	0.0406671
rs11081459	C	-0.0448238
rs11663175	C	-0.0419786
rs12956041	G	-0.0494795
rs7244365	A	-0.0724753
rs11661017	C	-0.0617283
rs11662060	A	-0.0385024
rs11664080	T	-0.0508791
rs11081513	T	-0.0135304
rs6506718	A	-0.0149711
rs11662072	G	-0.02633
rs9807392	G	-0.0347892
rs4132035	G	0.0204671
rs4797391	G	0.010605
rs8082741	T	0.0221363
rs494373	G	0.0246789
rs607712	T	0.0515352
rs206548	T	-0.0436014
rs546966	T	0.00962208
rs551586	G	0.0198678
rs580216	G	0.0143478
rs510110	C	0.011995
rs632245	A	0.0146299
rs547010	C	0.0174189
rs16974962	C	0.0665241
rs4419120	G	-0.00814998
rs2870108	A	-0.00952122
rs7236754	C	-0.018339
rs2870107	A	-0.019125
rs8085688	T	-0.00984601
rs8090019	A	-0.0101607
rs4797498	A	-0.0147138
rs11080481	T	-0.0156512
rs11080482	T	-0.0178485
rs10853209	T	-0.0388269
rs12962691	T	-0.0458944
rs10502412	A	-0.0482207
rs1895689	A	0.0465894
rs627965	G	0.0277422
rs4291976	G	0.037747
rs9952836	A	0.0389808
rs7241824	G	-0.0459779
rs8099604	C	-0.0304793
rs9807144	C	-0.0418549
rs17681910	T	0.0287696
rs1284414	C	0.0138685
rs1284416	G	0.0280912
rs1284417	T	0.0194149
rs1284419	G	0.0212345
rs1290369	C	-0.0340242
rs948271	C	0.0240442
rs1298529	T	0.0148597
rs1787861	G	0.0609391
rs1787864	A	0.0240959
rs1787867	T	0.0448491
rs12964838	G	-0.0402089
rs4464147	A	-0.0229081
rs7230275	A	-0.0199846
rs1941088	A	-0.0147743
rs12958056	C	0.0163718
rs12964624	T	0.0160662
rs11664081	A	0.0135867
rs11664286	T	0.0215097
rs1541282	G	0.01309
rs17703868	T	0.0116477
rs9807297	T	-0.0468612
rs7236847	A	0.032075
rs7235928	T	0.0205056
rs1073861	G	-0.00590612
rs17619153	C	-0.00987636
rs12955757	C	-0.0111088
rs12959783	T	0.024494
rs2870590	C	0.0682438
rs1159008	A	-0.0242619
rs9709842	G	-0.0288235
rs9709849	T	-0.0314411
rs9709947	G	-0.0271298
rs12327438	T	-0.0181962
rs11080786	C	-0.0201959
rs9303842	A	-0.0269215
rs8084283	G	0.0583098
rs4800380	C	0.027394
rs8088721	A	0.0181127
rs12455966	T	0.0315198
rs4280357	G	0.0220113
rs9962095	G	0.044534
rs11082147	G	0.0178487
rs1609464	G	-0.0115784
rs35998712	G	0.0123837
rs16973538	G	0.0090298
rs11659363	G	0.0073516
rs973482	A	0.0167186
rs4517886	A	0.00959094
rs6507432	C	-0.00940595
rs6507433	A	-0.00816489
rs9304261	C	-0.0162267
rs1010801	G	-0.00993111
rs1010800	T	-0.00958278
rs10163707	T	0.0171696
rs1487377	A	0.0223177
rs931356	G	0.0304569
rs931359	G	0.0234011
rs2730014	C	0.0241125
rs12709785	T	0.0186754
rs883597	C	0.0360932
rs7243495	G	-0.0378641
rs1945162	C	0.00927277
rs339843	T	0.00915562
rs4800592	G	0.0470336
rs1451295	G	0.00637547
rs8083826	T	0.0127847
rs1470743	G	0.00486964
rs17203935	C	0.00666375
rs4800595	C	0.00255247
rs1451290	A	0.0129268
rs896295	G	0.0174673
rs10502458	G	0.00444214
rs17798526	C	0.00535566
rs11083096	G	0.00564528
rs2218862	C	0.0146152
rs4800599	C	0.00783488
rs4800600	A	0.0278107
rs4624267	T	0.0283402
rs1901300	C	0.00519586
rs7244882	G	0.0346022
rs1941232	C	0.0224384
rs4800665	T	-0.0234645
rs17799442	C	0.0201486
rs4800685	C	0.0196235
rs1785752	C	0.00614934
rs16941931	G	0.0162036
rs7242034	T	0.00656103
rs4800695	T	0.0161929
rs4800696	A	0.00904988
rs2959356	G	-0.0135432
rs12969033	C	0.0309192
rs496344	A	-0.0368064
rs163051	A	-0.00988387
rs163048	G	-0.00923752
rs335928	T	-0.00410303
rs335920	A	0.00146336
rs163042	T	-0.0103319
rs559547	T	-0.0130243
rs16943049	G	0.0176337
rs12326470	G	0.0185717
rs12326646	C	0.0109503
rs331991	G	-0.00648427
rs1785550	T	-0.00206079
rs1786626	C	-0.00385464
rs1436904	G	-0.00658357
rs1786612	T	-0.00329551
rs1630505	C	-0.00326154
rs1154209	G	-0.00652032
rs1154208	T	-0.00362119
rs1185007	C	-0.0127541
rs1175745	C	-0.00503791
rs1175744	G	-0.005491
rs1184360	T	-0.00401997
rs1185795	T	-0.00249032
rs1786636	T	-0.00774428
rs1786635	T	-0.00499601
rs9956993	C	-0.0508791
rs10853672	C	-0.0572546
rs8085703	A	-0.0371822
rs9964652	C	-0.0281874
rs7237914	G	-0.0630587
rs8094680	A	-0.0395601
rs1420942	T	-0.04145
rs9967021	C	-0.0963569
rs17462773	C	-0.000739658
rs1122356	G	-0.00681979
rs4598992	T	-0.0167368
rs1443453	C	-0.0129014
rs673008	A	-0.01143
rs1867285	C	-0.00868537
rs10853681	T	-0.00350166
rs1972934	T	-0.00917693
rs1078501	A	-0.0145467
rs7230771	G	-0.0156049
rs4800841	T	0.0058623
rs1816825	A	-0.0243856
rs1808940	A	-0.0263321
rs894679	T	-0.016151
rs11564397	A	-0.0274782
rs11564396	C	-0.0368366
rs9954191	A	0.0526389
rs11564351	A	-0.0101061
rs8089446	T	-0.00878196
rs4800855	A	0.0389414
rs1548755	T	-0.00781107
rs11564355	G	0.035137
rs7237449	T	-0.00769447
rs8090156	G	-0.0106497
rs10853685	G	0.0477408
rs12458035	G	0.0173304
rs1523231	C	-0.012685
rs4800302	T	-0.00850651
rs1464612	G	0.040814
rs9950038	G	-0.0184166
rs11083282	T	-0.0254624
rs1880018	A	0.0297791
rs12456870	C	-0.0472474
rs11083340	T	-0.0646491
rs4408616	G	0.0327102
rs4502305	A	-0.0502443
rs2585711	T	-0.0900983
rs2912334	T	0.0325322
rs2114270	G	0.0248729
rs2912332	G	0.019041
rs9966741	T	0.0446172
rs9946771	T	0.0814991
rs8091003	C	0.0425588
rs8091117	A	0.0411921
rs16961689	C	0.0395855
rs10502574	G	0.0145547
rs4799316	T	0.0330158
rs11873084	G	0.0232418
rs1813019	G	0.0293301
rs4799606	A	0.0297655
rs11873080	T	0.0710347
rs11872942	G	0.102706
rs4799327	A	0.0390798
rs7229437	C	0.0520906
rs8092624	C	-0.00866295
rs8094090	A	-0.0121634
rs11665264	G	0.0663949
rs1426723	A	-0.00684368
rs11663345	C	0.0298433
rs9959828	A	-0.00934759
rs4344834	C	0.00410676
rs330292	T	0.00861568
rs330287	C	0.00463783
rs8099574	A	-0.00311903
rs330306	G	0.0178693
rs330326	T	0.024257
rs1693336	T	0.0150803
rs12964478	T	0.0119576
rs7241727	A	0.0265757
rs9950119	G	0.0210028
rs1403757	C	0.0419079
rs1941256	C	0.0234272
rs9675424	C	0.0202915
rs17813833	C	-0.0337783
rs8084688	A	0.0290903
rs2032182	G	0.0129298
rs1350390	C	0.0159534
rs2061360	C	0.0106493
rs6507020	T	0.0125289
rs11081807	C	-0.0318916
rs4799697	G	0.0207415
rs6417062	C	0.00613989
rs1119034	G	0.0141575
rs6507038	T	0.00675964
rs6507040	G	0.00714533
rs17747839	T	-0.0353569
rs8087475	G	0.00664169
rs9961739	T	0.0140298
rs17816647	A	0.015065
rs10502616	C	0.0117726
rs7227254	G	0.012858
rs4273120	A	0.0227912
rs9956377	A	0.0226091
rs4432313	G	0.0250227
rs4239385	G	0.0160648
rs4076036	T	0.0154085
rs4419127	G	0.0157616
rs9965596	T	0.00676859
rs4332812	A	0.0210937
rs12964645	G	0.0193516
rs12607558	G	0.0255187
rs10445468	A	-0.0342456
rs4239389	T	-0.0316044
rs1573349	C	-0.013661
rs4556864	A	0.0175629
rs1893249	C	0.0128678
rs10502630	G	0.0282112
rs4799391	T	0.0631616
rs17648916	C	0.0516503
rs17649067	C	0.0629706
rs17649254	A	0.0584824
rs12970527	C	0.047679
rs2090036	G	0.0569368
rs1708698	G	0.0250172
rs1708699	C	0.0273967
rs1554009	A	0.00552103
rs17565834	G	-0.0236207
rs11659709	T	0.0542346
rs12150857	A	-0.0405164
rs12607531	A	0.0148531
rs948540	T	-0.00763296
rs8090323	C	0.00628547
rs2162440	G	0.00236426
rs2217127	G	-0.00378359
rs1863645	T	-0.00275958
rs9959618	T	0.0254629
rs1346281	T	0.000852412
rs4799957	T	-0.00169633
rs1427027	T	-0.00171684
rs16969178	C	0.0111132
rs9945536	G	0.0212766
rs17671611	T	0.0329619
rs9952499	A	-0.0059143
rs17571010	A	0.0238169
rs9304178	T	0.021043
rs1427031	G	0.0347688
rs9963645	T	0.0187123
rs959569	A	0.00957401
rs9807622	A	-0.00202943
rs751947	G	-4.37551e-05
rs1365657	G	-0.00250098
rs1187249	A	-0.00390073
rs1427033	G	0.00171024
rs998118	G	-0.0035102
rs1212167	G	-0.00328599
rs972900	C	0.014854
rs7227409	T	-0.0157455
rs1346282	T	-0.0134123
rs1187213	G	0.0177047
rs948572	A	0.0165479
rs1187223	G	0.015468
rs9951210	A	0.0122332
rs1187229	C	-2.92425e-05
rs12961969	C	-0.000445194
rs1786971	A	-0.000473064
rs1786939	T	-0.00208664
rs948582	A	-0.00357751
rs1787087	T	-0.00502354
rs1632205	T	-0.00241375
rs1630769	G	0.00152562
rs1786962	C	-0.000627186
rs9675785	T	-0.00529177
rs4534925	C	-0.00721966
rs4291982	G	-0.0222588
rs7227029	T	-0.0504056
rs4300725	A	-0.0146135
rs1893666	C	-0.0134213
rs17640975	T	-0.0131014
rs1365461	A	-0.0156339
rs1365460	A	-0.0173599
rs2861805	G	-0.018989
rs11082112	G	0.0150115
rs4584902	A	0.0192577
rs12454739	T	0.0172547
rs4133291	A	0.0225529
rs7233920	A	0.0579579
rs16973756	G	0.0825865
rs7234879	T	0.0353326
rs1496813	A	0.0127284
rs1496814	G	0.0147181
rs8089014	C	0.0224311
rs16974528	C	0.0128774
rs16974563	T	0.0192142
rs12454051	A	0.027025
rs16974577	T	0.0150942
rs7245323	C	0.0180175
rs7244391	T	0.017626
rs9949289	C	0.0245646
rs9952656	A	-0.0515525
rs9955346	G	-0.0357443
rs2587625	G	0.0322716
rs16974995	T	0.0234318
rs16975004	T	0.0180963
rs16975010	G	0.0250394
rs16975017	C	0.0201462
rs16975021	C	0.0210572
rs16975022	G	0.0142152
rs16975025	C	0.0153811
rs16975035	G	0.0198903
rs734357	G	0.0150432
rs2315174	A	0.0154944
rs1433930	A	0.0141771
rs1433929	C	0.0217443
rs17656030	G	0.0143947
rs16975243	C	0.0141148
rs12104058	C	-0.122819
rs613691	C	0.042741
rs2622781	A	-0.045996
rs16977665	T	0.044559
rs8087378	C	0.0332993
rs17677671	G	0.0401914
rs9304312	T	-0.0360535
rs11082404	T	-0.0205694
rs11872638	T	-0.0221809
rs8085464	A	-0.0209753
rs12455036	A	-0.0230517
rs12232728	C	-0.036686
rs17795516	T	-0.0481105
rs17728367	T	-0.0215404
rs2542965	G	0.0602683
rs9961733	G	-0.00859199
rs9304318	A	-0.00641977
rs949022	A	-0.0112757
rs900973	G	-0.00966163
rs923074	C	-0.0141094
rs2035533	C	-0.00998094
rs7226686	T	-0.00888883
rs1001483	A	-0.00563496
rs4392155	C	0.0186997
rs3737475	T	-0.0131
rs10451385	C	-0.0118572
rs3786397	A	0.0105309
rs7226875	G	-0.00958442
rs10502869	C	-0.00911202
rs923070	C	-0.0166824
rs923072	C	-0.0132191
rs16978459	C	-0.0156462
rs877788	A	-0.015408
rs877787	T	-0.0205394
rs3826633	C	-0.035349
rs9964221	T	-0.0475304
rs101940	T	0.0194363
rs101941	G	0.0459462
rs328188	G	0.0132508
rs328181	G	0.0089587
rs2615950	G	0.0140683
rs17699468	T	0.0222704
rs1073744	T	0.018079
rs11659388	C	-0.0147712
rs7231689	C	0.0150382
rs9807683	T	-0.01074
rs41471844	A	-0.0119227
rs12605659	C	0.0136147
rs10502877	A	0.0231091
rs1025562	C	0.0551508
rs10164040	C	-0.00173211
rs4458096	G	-0.0110102
rs10164267	C	-0.0118613
rs4452038	T	-0.0155019
rs7240132	T	-0.0107826
rs11663646	T	-0.0108013
rs3889651	G	-0.0144545
rs1560900	T	-0.00689735
rs11662486	T	-0.00846146
rs4986187	T	0.0118447
rs4986188	T	0.0106226
rs983095	G	-0.0231247
rs12604574	C	-0.0059317
rs1893784	C	-0.0180403
rs2187401	G	-0.00335215
rs2187402	A	-0.00351199
rs3813068	G	0.0395937
rs8084060	C	-0.0410764
rs4939771	C	-0.0717169
rs12455475	C	0.0489632
rs10451390	C	-0.0544119
rs17828158	A	-0.0522505
rs299744	C	0.0617607
rs17774887	T	0.0362757
rs8086595	T	0.0671604
rs8089939	A	-0.0460862
rs9954152	C	0.0238583
rs2457965	A	0.0255289
rs1790412	C	0.0596748
rs1705524	G	0.0183744
rs2970006	A	-0.0443785
rs930362	A	-0.0497818
rs1437650	C	-0.0225978
rs2051308	T	-0.0397892
rs17666144	T	0.0235079
rs17738780	C	0.0314008
rs17666156	C	0.053668
rs17666370	T	0.0624095
rs9807432	T	-0.0352155
rs2440835	G	-0.0173133
rs2440837	C	-0.0165478
rs9950982	C	-0.00601975
rs7240099	C	0.0235139
rs352135	G	0.0362002
rs17669017	A	-0.042894
rs10502942	T	-0.0290015
rs1443568	G	-0.0319574
rs17816227	G	0.0868739
rs1443578	A	-0.0223939
rs9959836	A	-0.0679925
rs869224	G	0.0239959
rs870508	A	0.0417038
rs2270953	T	-0.0448882
rs2016773	T	0.0249759
rs894274	G	-0.0194529
rs1866987	A	-0.0150859
rs9947672	A	-0.0185629
rs4347699	A	-0.0443773
rs7240087	A	0.015691
rs1424507	T	0.0227365
rs1822215	G	0.0224858
rs17442967	G	0.023571
rs10502983	C	0.0252791
rs1259808	G	-0.025225
rs1259851	T	-0.0106864
rs1259850	T	-0.0264309
rs12608387	A	-0.0249149
rs584330	C	-0.0187194
rs479852	G	-0.0180854
rs475368	A	-0.0151115
rs10502987	C	-0.01827
rs570867	C	-0.0145382
rs603097	A	-0.0165478
rs4477812	T	-0.0071003
rs988733	A	-0.00479716
rs7237206	G	-0.0125194
rs7506817	G	-0.00874607
rs9964078	T	-0.00880416
rs4800947	C	-0.0199953
rs7236320	A	0.00817833
rs8092503	G	0.0073534
rs8085272	G	-0.0062791
rs2008315	A	-0.016374
rs9945547	T	-0.0154581
rs1819886	G	0.00535532
rs12604321	G	0.0197918
rs4800977	C	0.0182065
rs1819887	C	-0.00941973
rs1833284	A	0.00825414
rs2006776	G	-0.0310881
rs9945732	A	0.0974454
rs9966779	T	0.09033
rs1506652	T	-0.0867565
rs17090158	G	-0.0981096
rs6566862	T	0.0354878
rs7506169	T	0.0267993
rs608955	T	0.0508711
rs11662219	G	0.00504958
rs663460	T	0.03019
rs667508	A	0.0253978
rs3933394	G	0.00836512
rs3745074	T	-0.0192424
rs3745072	T	-0.0220269
rs3745071	A	-0.0095177
rs3892957	A	-0.0162745
rs570046	T	0.0121344
rs3894276	A	-0.0146528
rs317806	C	-0.0125165
rs317807	A	-0.0235768
rs317814	G	-0.0213974
rs17685810	C	0.0345159
rs2048953	C	0.027356
rs4941033	C	0.0616114
rs948697	C	-0.0342809
rs611382	C	-0.0311555
rs17064158	G	0.0346396
rs1893469	G	0.0255857
rs17064165	G	0.0379389
rs11875185	G	0.0434422
rs12960657	G	-0.0118519
rs12960285	T	-0.00951847
rs12959171	A	-0.0121489
rs948703	A	-0.0107807
rs1942531	T	0.0170696
rs8093537	C	0.0155229
rs8090141	G	0.0134832
rs8094453	G	0.0304398
rs6566942	G	0.0269565
rs1573388	C	0.0259874
rs17065121	T	0.0321302
rs12963422	G	0.0370572
rs41420450	C	0.0999114
rs6567036	C	0.017496
rs8091206	C	0.0248836
rs6567040	A	0.00698143
rs7239485	G	0.0249035
rs7226536	A	0.0201094
rs8086127	T	0.0229715
rs17695139	G	-0.112942
rs7226455	G	-0.102452
rs12605215	C	-0.056546
rs4940851	A	-0.0505195
rs8087929	T	-0.0242676
rs643549	C	0.0190809
rs685444	A	0.0223653
rs1789475	A	0.0167644
rs1663548	A	0.0169643
rs667482	C	0.0119768
rs1788885	T	-0.0450697
rs1791352	T	-0.0406523
rs9319956	A	0.0393672
rs17066582	G	-0.0152915
rs9966951	A	-0.0195928
rs10503035	G	-0.042874
rs948760	G	-0.007394
rs9956784	T	-0.019435
rs1893512	C	-0.0110025
rs6567157	G	-0.0137897
rs9953614	C	-0.0190149
rs1942880	T	-0.00948779
rs952044	T	-0.00921543
rs7235626	T	-0.0100972
rs11876242	T	0.0339749
rs8094523	A	0.0307272
rs8088849	T	0.0327589
rs12457166	A	0.0222158
rs9966504	T	0.0269836
rs11152217	T	0.0251011
rs17066890	A	0.12868
rs242710	C	0.014417
rs10513927	G	0.0220362
rs154900	G	0.0188596
rs17816598	A	0.0248687
rs154935	A	0.0215349
rs17069901	G	-0.205954
rs10469140	G	-0.0262194
rs11662646	G	-0.00387154
rs750885	C	-0.0319748
rs7231437	G	-0.0357316
rs1585315	C	-0.0305997
rs4941169	G	-0.0074765
rs12958400	G	-0.0351295
rs17070861	G	0.0492765
rs10503079	T	0.109342
rs9957643	A	0.0033287
rs8096886	A	0.00101106
rs9320029	C	0.0054429
rs7229383	C	0.00387816
rs6098	G	0.00563755
rs2278180	G	0.0109636
rs1916659	C	0.00399982
rs9950615	G	0.00161025
rs1015416	C	0.00634361
rs12102	A	0.0101744
rs2114378	C	0.00394088
rs8089365	G	0.0050087
rs10163726	G	0.00559884
rs1544899	C	-0.00155515
rs963075	T	0.00733127
rs9955410	C	0.00522112
rs9960367	C	0.00406425
rs9945924	A	0.00972756
rs8090046	A	0.0132002
rs9952485	A	-0.00179433
rs9953837	C	0.019575
rs9949621	G	0.0121468
rs9950903	C	0.013395
rs1006755	G	0.00415711
rs1006754	T	0.0163754
rs6567407	G	0.00409969
rs1421551	T	-0.0570036
rs2959456	A	0.0640535
rs8093918	T	-0.0623351
rs12326165	G	-0.059958
rs2959447	C	0.0557451
rs1506232	C	-0.0473758
rs17074435	G	0.0119889
rs625262	A	-0.00459939
rs12958827	T	0.00512956
rs12960197	T	0.00898333
rs1505996	T	0.0132258
rs11151188	A	0.0174421
rs12961832	A	0.00992385
rs9646588	A	0.010768
rs1587962	C	0.00479047
rs8083346	G	0.00544118
rs8093722	A	0.00522217
rs12964025	C	0.00441827
rs12966197	A	0.0115768
rs2135332	G	0.00548718
rs12968541	G	0.00409835
rs4941330	A	0.00834865
rs7239967	A	0.00858493
rs616329	C	-0.0252049
rs12963837	T	0.0423191
rs2029535	T	0.0169422
rs2029536	C	0.0191494
rs12605064	A	0.022731
rs12605980	T	0.0080589
rs4479355	G	0.0100128
rs11872664	T	-0.00599831
rs12454396	T	0.0121652
rs4892006	A	0.0116695
rs4424998	T	-0.00534221
rs2097020	A	0.00904865
rs17797932	C	-0.0189021
rs1055335	T	0.0110803
rs17076411	G	-0.00683607
rs8087996	G	-0.0341623
rs7232154	T	-0.0373886
rs11875080	A	0.0130955
rs10516000	C	-0.0348935
rs12955031	G	0.0126898
rs12955425	G	-0.0139255
rs9965389	G	0.0142031
rs4891596	T	0.0272157
rs6566253	A	0.0126318
rs7230032	T	0.0189547
rs12604172	A	-0.018234
rs7228283	A	0.0145616
rs1455750	T	-0.0194889
rs4430850	T	-0.0442
rs6566303	A	-0.0305806
rs7230315	G	0.00579578
rs11877951	G	0.008273
rs9946582	A	0.0101776
rs12964913	A	0.0149522
rs9319738	C	0.00564773
rs8083791	C	0.0182499
rs12455127	A	0.0178077
rs17832178	T	0.0183565
rs11874708	C	0.0285828
rs10516002	T	0.0266719
rs1599310	G	-0.0138207
rs522424	C	0.0815613
rs4891638	A	0.0170268
rs4605270	C	-0.0308414
rs7506111	G	-0.0240192
rs17061960	A	-0.0231697
rs11872287	C	0.0578586
rs683277	G	-0.103862
rs10871631	G	0.0256272
rs595533	C	0.0307325
rs9319768	C	-0.0369583
rs17236101	A	0.0333085
rs8098699	G	0.0289881
rs6566386	C	0.0183553
rs6566390	A	0.0222084
rs590974	G	-0.00896976
rs12373467	C	0.0107488
rs12956319	G	-0.043704
rs17080654	G	-0.0475431
rs17080851	T	-0.0533621
rs10513965	T	-0.0320655
rs17775161	A	-0.0255074
rs12962764	C	-0.0265927
rs12456723	G	-0.016564
rs12958772	C	-0.00791175
rs12326139	C	-0.0520601
rs10084092	A	-0.0689746
rs12605097	G	-0.0455595
rs2231559	A	-0.0128945
rs4891843	A	-0.0233179
rs1440331	A	-0.0225828
rs17082411	A	-0.011435
rs2711407	C	-0.0241865
rs2439266	T	-0.0163731
rs2457492	G	-0.0277312
rs8095920	C	0.0235471
rs8095171	T	0.0193879
rs11665454	C	-0.030224
rs2032212	C	-0.0374417
rs168020	A	-0.0307872
rs8090316	T	0.0108891
rs12957838	A	0.0165582
rs11151662	G	-0.0164821
rs12960451	C	-0.00990235
rs7228561	A	0.0448127
rs12961449	T	-0.00872647
rs646377	T	-0.0168919
rs684005	G	-0.0141743
rs7227331	A	-0.0270368
rs11661538	T	0.0139919
rs644557	T	0.0189587
rs1037537	G	0.0173341
rs1037535	A	0.00971343
rs12956191	G	-0.0393624
rs9961819	G	0.0223607
rs10514035	A	0.0329026
rs12607087	C	0.0117288
rs10514036	G	0.0217143
rs17085516	G	0.0143855
rs9807696	G	0.0227017
rs10514030	C	0.0219583
rs17085543	A	0.0225661
rs634985	C	0.0230252
rs681058	T	0.0256235
rs654316	G	0.0720797
rs1432077	T	-0.0327525
rs13381576	T	-0.0350195
rs9319845	C	-0.0380966
rs7237787	G	0.04134
rs7236585	A	-0.022692
rs2156095	T	0.025941
rs12604566	T	-0.0122154
rs4450494	C	-0.0268194
rs8096238	A	-0.026766
rs4146451	A	-0.040038
rs9636030	C	-0.0418301
rs679230	T	-0.047982
rs17056857	A	0.0926329
rs4891065	A	0.0293486
rs17280207	T	0.0285025
rs11874486	G	-0.0238033
rs12458682	C	0.0226266
rs4891066	A	0.0221818
rs4891274	T	0.029461
rs12966380	C	0.0214935
rs10514170	T	0.0153785
rs4243295	C	0.0297508
rs9946767	G	0.0341406
rs17057178	T	0.0343229
rs4075542	G	0.0438832
rs17057212	G	0.0527811
rs9947019	C	0.0328455
rs7239804	C	-0.0206343
rs1903290	G	0.0619764
rs41504249	A	0.0192331
rs17058601	G	0.0480489
rs2116282	A	-0.0156029
rs7237886	A	-0.0198787
rs12954572	T	-0.0803677
rs359724	T	0.0310305
rs1157477	A	-0.0200989
rs12958111	A	-0.0144771
rs12969990	A	-0.0107485
rs17256920	T	-0.00803061
rs2116280	A	-0.0199558
rs12608393	G	-0.0128437
rs10514206	A	-0.00807185
rs10514209	T	-0.0201677
rs12963662	C	-0.0205955
rs7242522	G	-0.0426434
rs11150971	G	0.0275531
rs12962070	T	0.0399357
rs4890892	C	-0.0385812
rs3764473	T	0.0218297
rs17059951	T	0.0182437
rs17573103	A	0.0328041
rs470473	T	-0.0645616
rs9959822	G	0.0368921
rs4890903	A	0.0318454
rs10514232	C	-0.0951279
rs17060576	G	-0.0190381
rs1789139	A	-0.0133838
rs11665583	T	0.0727874
rs11665648	T	0.0530223
rs9947485	T	-0.00584851
rs1562771	A	0.000362986
rs1015820	A	0.0212993
rs1124941	A	-0.00431065
rs11877526	G	-0.00824329
rs7243404	G	-0.0173161
rs17060640	C	-0.0777659
rs11151009	A	0.0242326
rs9952288	T	-0.0609119
rs8098309	T	-0.0105033
rs8098826	G	-0.0261751
rs8087477	T	-0.00994174
rs2850856	A	-0.0127478
rs8083025	T	-0.0367825
rs4890939	A	0.041846
rs2105716	T	-0.0335343
rs165154	T	-0.115537
rs509020	A	-0.0108984
rs1539994	G	0.0166919
rs1704045	T	0.0149237
rs1704046	A	0.0165884
rs1503037	G	0.0103644
rs241849	C	0.0182998
rs354890	G	0.0175493
rs2897596	T	0.00809109
rs2055518	G	0.0125783
rs2036479	A	0.0104493
rs12964643	C	0.00502884
rs12961272	G	0.0105466
rs11660982	C	0.0562971
rs10871565	G	0.028391
rs8099804	G	0.0255226
rs4471805	T	-0.0502411
rs9949956	G	-0.0977028
rs11665253	C	-0.0590125
rs7237957	C	-0.0178003
rs9953028	T	-0.025961
rs8084527	T	-0.035746
rs905863	T	0.0541753
rs1078493	T	-0.0397302
rs2941816	G	-0.0344259
rs1113678	G	-0.0465402
rs1539898	A	0.0426803
rs9948304	G	0.0317687
rs2242174	C	-0.0272287
rs3786228	C	-0.036298
rs3744871	A	-0.0270501
rs12604098	C	-0.0334215
rs12606139	A	-0.0443844
rs16992844	C	-0.0722006
rs10418103	T	-0.148131
rs11666200	T	0.0142053
rs10418205	G	0.016523
rs4331435	A	-0.0121958
rs11669301	A	-0.0096312
rs11085158	A	-0.00785372
rs10853992	A	-0.0137651
rs10409209	T	-0.0105022
rs10424597	T	-0.00539827
rs7252466	T	-0.0126415
rs4807840	C	-0.0133206
rs11672830	C	-0.0120957
rs4807841	T	-0.0144165
rs8101237	G	-0.0173135
rs8099966	A	-0.0106578
rs8101320	G	-0.0140729
rs897740	G	-0.0134219
rs897738	A	-0.0144633
rs443658	G	-0.00776777
rs370094	T	-0.00660853
rs455099	A	-0.0165783
rs8113805	A	-0.0152801
rs445817	T	0.00368521
rs466876	T	-0.0395848
rs890860	T	-0.0603151
rs17255882	A	-0.0583542
rs7250311	G	-0.0714821
rs653488	C	-0.0410345
rs4804063	C	0.0628888
rs1561405	A	0.125125
rs1561406	C	0.0932166
rs301410	G	-0.0627246
rs4804386	T	0.0734333
rs897803	A	-0.0297982
rs12610201	G	-0.0278957
rs12610576	G	-0.0306666
rs11085720	G	0.0255921
rs7254567	G	0.0237376
rs12982179	A	-0.0337631
rs17697965	T	-0.0209197
rs8112449	A	-0.0233648
rs12978105	C	-0.0339693
rs6417247	A	-0.0201107
rs12609501	G	0.0385402
rs12983573	C	0.0452322
rs425995	G	0.0247777
rs286226	G	0.0230109
rs286232	G	0.0406665
rs286233	G	0.0287593
rs10424893	C	-0.0479812
rs7259845	G	-0.0522864
rs10424345	A	-0.0428185
rs8109273	C	-0.033894
rs17001788	C	-0.0247887
rs11672533	T	-0.0401412
rs2900965	G	-0.0767251
rs4808849	A	-0.0116214
rs13344883	G	-0.0254827
rs6511954	C	-0.0112935
rs11085905	T	-0.023897
rs10419425	A	-0.0164378
rs11881959	C	-0.053799
rs11669065	A	-0.0258565
rs1064103	G	-0.0317314
rs2524379	C	-0.0247271
rs8111918	C	0.0409407
rs8112045	C	0.0263692
rs8100775	G	0.0317997
rs4433928	T	0.00895367
rs2240228	A	0.0118033
rs1036251	A	0.0216316
rs17641311	T	0.0345633
rs8102095	G	-0.0247814
rs10407836	A	-0.0165633
rs916960	T	-0.0258824
rs12973285	T	0.0274753
rs1008153	C	0.0126124
rs4808023	C	-0.0371357
rs11086021	T	-0.0340619
rs6511061	A	0.0354701
rs7258519	C	0.12278
rs836896	C	0.0132492
rs836904	A	0.0175666
rs11671929	C	0.0246187
rs11085305	A	0.0282078
rs12610421	A	0.0196609
rs2336214	C	0.0267905
rs11085307	C	0.0141375
rs8105491	T	0.0160214
rs11523642	C	-0.0614391
rs6511355	T	-0.0688617
rs8102770	T	-0.0569846
rs699642	A	0.0293847
rs1693286	T	0.0388698
rs10422252	C	0.0548774
rs2035172	C	0.033136
rs12460990	C	-0.0296143
rs2217662	T	-0.0292734
rs7245872	T	0.0383606
rs6510586	A	0.0550944
rs11880552	G	-0.0341081
rs10426577	T	-0.0365863
rs888301	C	0.0126521
rs12460869	C	0.017847
rs12460892	C	0.0104697
rs8104456	T	0.00713097
rs6509333	C	0.00548835
rs759631	T	0.00694917
rs759632	C	0.00662011
rs10406799	C	0.005694
rs11083894	T	0.0106243
rs7408479	G	0.00805667
rs10404352	G	0.0114757
rs9789288	T	-0.0168591
rs12610707	C	-0.0146373
rs8108111	G	-0.0076663
rs10423930	G	-0.00609607
rs2216341	T	-0.00547861
rs10425007	C	-0.00485808
rs17773647	G	-0.00738332
rs7253662	T	-0.0101389
rs7351109	C	-0.0100499
rs10423259	A	-0.00548337
rs8113496	G	-0.00559524
rs8102393	C	-0.00551469
rs8107784	T	-0.00170601
rs1122022	A	-0.00515554
rs2865878	C	-0.00725637
rs2903117	T	-0.00544889
rs7254854	A	-0.00444438
rs10425388	T	-0.00558487
rs7253264	G	-0.00537117
rs4804892	G	0.0825596
rs997554	T	0.0595052
rs334997	C	-0.066556
rs3745642	T	-0.0743174
rs10418548	A	-0.0626629
rs2191002	T	-0.0427809
rs8102607	G	-0.026765
rs10412782	T	-0.0196237
rs7257017	T	0.0191278
rs2195949	C	-0.034189
rs1019937	G	-0.0301449
rs12980596	A	0.0300894
rs10424191	G	-0.0125849
rs9676752	C	-0.0120266
rs10402889	A	-0.0107111
rs12609319	T	-0.0185773
rs1549939	G	-0.0198315
rs1549937	G	-0.01537
rs2867598	C	0.0522759
rs1039106	G	0.0122476
rs2542280	T	-0.00310394
rs1908770	A	-0.00535399
rs2645161	T	-0.00223508
rs2867574	G	-0.003535
rs7260437	G	-0.00715576
rs1008144	C	-0.00416777
rs8108330	A	-0.00105691
rs7258693	A	-0.00200119
rs6510202	T	-0.00408677
rs10409230	T	-0.00274642
rs2867576	T	-0.0032932
rs1820183	T	-0.00816978
rs10424941	T	-0.0095712
rs10426136	A	-0.010558
rs8107910	T	-0.00937791
rs1582562	T	-0.00256812
rs10406589	T	-0.0052642
rs8107017	T	-0.00559306
rs6510206	C	-0.00624554
rs12460788	A	-0.0561112
rs12459966	T	-0.0296447
rs11084588	G	-0.0149549
rs717680	A	-0.0585453
rs3885120	C	-0.0103297
rs4563146	A	0.0840798
rs8182598	T	-0.0501174
rs6510345	T	-0.0527504
rs11881580	C	-0.0832652
rs12327733	G	-0.0877449
rs16968313	C	0.069952
rs166988	T	0.11828
rs8101820	C	0.0564518
rs8107012	G	0.0347278
rs4805966	A	0.0390318
rs501186	T	0.0556078
rs10408252	A	-0.052942
rs2546048	C	-0.0491837
rs2862783	G	-0.004145
rs1345655	T	-0.00114164
rs752335	C	-0.00355807
rs8113651	G	-0.00286724
rs10518287	T	-0.0158088
rs2545990	C	-0.0130688
rs10411036	A	-0.00698428
rs2545995	T	-0.00679683
rs2032828	C	-0.00858623
rs2651125	A	-0.0170349
rs2546000	G	-0.0141682
rs2651109	C	-0.00669196
rs1345658	A	-0.00193775
rs2546020	T	-0.00201222
rs2651108	T	-0.00197586
rs2112502	A	-0.00518904
rs2546022	A	-0.00500181
rs7250359	G	-0.00188339
rs2651110	C	-0.00515595
rs1063235	A	-0.00480898
rs2546024	G	0.00117909
rs2607236	C	-0.0141165
rs7247980	T	-0.00921806
rs7248585	T	-0.00644109
rs6510457	C	-0.00985907
rs6510460	C	-0.0141306
rs6510461	A	-0.0137233
rs6510462	A	-0.00748181
rs1672994	C	-0.0331121
rs8106303	C	-0.0225478
rs1623779	G	-0.0296176
rs4805111	T	-0.0258683
rs10426624	C	-0.0187225
rs10426076	T	-0.0206942
rs10424306	A	-0.0170941
rs4806110	T	-0.0113498
rs8107636	A	0.080821
rs4806178	T	-0.0409175
rs4805131	G	-0.0337707
rs2278168	C	-0.00345582
rs2912401	T	-0.00755582
rs2912402	T	-0.0114238
rs3108548	T	-0.00892269
rs3745779	C	-0.00215234
rs3108210	C	-0.00420192
rs7254978	T	-0.00540678
rs3108207	G	-0.00627656
rs3108558	G	-0.00777654
rs3108561	G	-0.00633104
rs3108578	C	-0.00859505
rs3108581	C	-0.00485548
rs3108582	G	-0.00647229
rs1673087	A	-0.00335377
rs10420413	T	0.00388357
rs1302670	A	0.00934979
rs12982205	G	0.0120141
rs2431776	T	-0.012052
rs1144540	A	-0.00745396
rs1144539	A	-0.0145438
rs486221	T	-0.00997934
rs1035441	T	0.0330344
rs826278	G	0.0150408
rs4805189	G	0.00864779
rs16971771	T	0.0549565
rs9304878	T	0.0179532
rs10401212	T	0.0348925
rs10408951	G	0.0296807
rs10416960	G	0.00845547
rs4806380	C	0.00042151
rs10411931	C	0.00698602
rs7251087	G	0.0227431
rs17707101	A	0.0179207
rs1623097	T	0.0174134
rs10405238	G	0.00106544
rs7246473	T	0.0128644
rs10424841	A	0.00530842
rs10419174	G	0.00388395
rs4806414	C	0.00724875
rs10425441	C	-7.01403e-05
rs4805207	A	0.00343502
rs4805208	A	-0.000288304
rs10411176	T	0.00471303
rs10406612	T	-0.00364781
rs7246657	C	5.82527e-05
rs12462708	T	-0.00713016
rs7258692	A	-0.00749591
rs10417844	T	0.00160764
rs10424574	G	0.00256764
rs1373991	C	0.0035392
rs10405407	T	0.00793164
rs10417503	C	0.00421936
rs9304566	C	-0.00412786
rs4417644	G	-0.00182955
rs3745765	T	0.00742612
rs10405064	T	0.00726535
rs4803229	G	0.00733208
rs713256	A	0.00273226
rs4452075	G	0.00724148
rs10404920	C	-0.000619283
rs1035479	C	0.010763
rs10422074	C	0.00299786
rs10407084	C	0.00161539
rs10406177	A	0.00755159
rs7252346	A	0.0141067
rs10409204	A	0.00595957
rs2891699	G	0.00574722
rs13343471	G	0.00651061
rs7255972	C	0.0107443
rs2303131	A	0.00116866
rs2112923	T	0.00900379
rs2161520	A	0.000345367
rs3760825	T	0.00602177
rs1015849	A	0.00664141
rs4801759	A	-3.54348e-05
rs13343502	T	0.00956958
rs2081096	A	0.0094126
rs4801803	T	-0.00044525
rs7253091	T	0.0126822
rs1382357	A	-0.00412153
rs7253114	A	0.00609769
rs2291004	A	0.00725802
rs6508732	A	0.00875152
rs8109038	A	0.00584073
rs17303902	C	-0.0116291
rs8101610	T	-0.0080186
rs2306201	A	-0.00838526
rs2291001	T	-0.0110584
rs2927743	G	-0.00325647
rs35153242	G	-0.0108854
rs7259272	C	-0.0123564
rs17306900	C	-0.00593669
rs7245855	C	-0.00354948
rs7258011	A	-0.000828628
rs8101913	A	0.107859
rs4558508	G	0.0212608
rs969531	C	0.0208028
rs7260517	G	0.0236971
rs4499338	G	0.0195574
rs2561545	G	0.140731
rs2561540	T	0.100516
rs344783	C	0.044883
rs16976804	C	0.022951
rs2356400	G	0.0324656
rs7508605	G	0.0152978
rs2116939	C	0.0196044
rs8103162	C	0.0563371
rs926054	G	-0.109879
rs846885	T	0.0242773
rs865864	A	0.0206245
rs846902	G	0.0324417
rs846900	T	0.0154589
rs203717	T	0.0409807
rs4803766	A	-0.0758107
rs4802274	G	0.0186399
rs16980013	T	0.0176875
rs2070736	C	0.0149423
rs12463359	T	0.0242437
rs10421891	G	0.0468702
rs2303013	T	-0.0188238
rs7248426	G	-0.0143038
rs7258364	C	-0.0185988
rs10410870	G	-0.0199121
rs12611429	G	-0.0280607
rs8102394	T	-0.0407869
rs307900	C	-0.0226965
rs3760765	T	-0.01778
rs751613	G	-0.00813069
rs10853782	T	0.029294
rs7250152	T	0.0454802
rs3745758	A	0.0380626
rs3786777	C	0.0318181
rs1404316	A	0.0245395
rs2569481	A	0.0568435
rs2569484	T	0.0420794
rs1466302	G	-0.0712267
rs4507016	A	-0.098989
rs4802859	G	0.0407322
rs2162919	T	0.0634184
rs6509701	T	0.0482572
rs12459867	A	-0.0545793
rs4801983	G	-0.0514446
rs7246550	T	-0.110387
rs11672983	A	0.0849475
rs299169	T	0.0132308
rs7251151	C	0.0594736
rs2061748	T	0.0554939
rs7254875	T	0.0539007
rs10500321	G	0.0421526
rs299164	G	-0.0498289
rs12461110	A	0.0625797
rs4801167	C	-0.0287327
rs17207495	T	-0.0279589
rs13346710	T	-0.0263071
rs7260223	C	-0.0473224
rs12741980	C	-0.0818882
rs2744669	C	-0.0171282
rs1033452	A	-0.0211094
rs720035	G	-0.0422305
rs1203660	G	-0.0308574
rs6676708	T	0.0158567
rs12123608	C	0.00976994
rs10927976	A	0.0114578
rs12034667	G	0.0125717
rs12738601	A	0.0152678
rs6691183	A	0.0139842
rs6693784	A	0.0142693
rs10927982	A	0.00968437
rs12743327	C	0.00717986
rs1079989	G	-0.00749671
rs1079988	C	-0.00480863
rs4662089	G	-0.014384
rs6657363	T	-0.0141608
rs6662320	G	-0.00546761
rs761162	G	-0.009676
rs10754907	C	-0.0143564
rs10737918	G	-0.00742955
rs657359	T	-0.0276941
rs11582149	A	-0.0458327
rs12040954	A	0.0109839
rs12742276	T	0.0158327
rs4565709	G	0.0102933
rs1361336	T	0.00783785
rs12024171	C	0.0160094
rs820623	T	0.0126936
rs703801	C	0.0210154
rs10927446	G	-0.0145682
rs10803284	G	0.0154633
rs6676514	G	0.0195857
rs12037545	T	0.00662004
rs1009735	C	0.00479167
rs2871581	A	0.0067985
rs4661513	C	0.00899317
rs10737900	A	0.0115289
rs3737686	T	0.00705752
rs4661514	A	0.0169865
rs1883576	C	-0.0200426
rs10754875	A	0.0245204
rs1000313	G	-0.0361836
rs1000314	G	-0.0249975
rs2221926	A	-0.0159697
rs6692555	C	-0.0432995
rs12075016	C	-0.0285788
rs7546138	A	-0.0290044
rs12090337	A	-0.0564406
rs11576404	A	-0.0243782
rs4661667	T	0.0225041
rs10737911	C	-0.0168576
rs12408879	G	-0.0321762
rs3003419	A	0.0240574
rs3003423	A	0.0321535
rs3003429	C	0.0469898
rs2501787	C	0.00455636
rs877551	C	0.00626513
rs1886303	T	-0.00875563
rs1886301	A	-0.00762472
rs10788664	T	0.0174701
rs1748041	T	-0.00836816
rs1635594	G	-0.0138153
rs1748035	C	-0.00969609
rs1748033	C	-0.0114832
rs1635586	G	-0.0132373
rs1635578	C	-0.0133457
rs647325	G	0.0269978
rs807455	T	0.0370846
rs597865	T	0.0177995
rs575598	C	0.0250968
rs12037123	T	0.0137482
rs2354848	C	0.00352466
rs1578238	G	0.0171133
rs11203233	G	0.00718624
rs7531345	T	0.00663764
rs12133875	T	0.00911552
rs12033416	C	0.00922433
rs7554885	T	0.0118272
rs10788647	A	0.00441824
rs636840	A	-0.018858
rs1150903	A	-0.0201814
rs12132348	T	0.0192559
rs4920413	T	0.0181108
rs1342569	C	0.0266398
rs10157701	T	-0.020656
rs9727014	T	-0.0147338
rs9727948	C	-0.0153797
rs10796459	A	0.0243515
rs12126587	C	-0.00776391
rs7523920	C	-0.0177257
rs1878975	T	-0.0297802
rs6695244	A	-0.0303578
rs6664427	G	-0.0420355
rs10907311	C	-0.00981858
rs12408368	T	-0.0207453
rs3007733	T	0.0109152
rs2992764	A	0.0113172
rs2992757	C	0.00896779
rs2992753	A	0.00987784
rs3007719	C	0.0110068
rs4920552	T	0.0148283
rs6690981	T	0.0339931
rs10917432	G	0.0369428
rs884075	C	0.0521974
rs6663076	C	0.031057
rs7529705	A	0.0111787
rs10917454	C	-0.0132334
rs4655231	G	0.0143877
rs12405947	G	0.0177778
rs4509550	C	0.0151144
rs10799844	G	0.0101169
rs12044628	A	0.0130165
rs12023742	A	0.0166069
rs13375942	C	0.016033
rs2872821	T	0.00937813
rs6672057	C	0.00858845
rs1848112	A	0.0607534
rs2148911	A	0.0462451
rs3806313	G	0.0735226
rs4655166	G	-0.0330344
rs17354951	A	-0.0205024
rs677214	T	0.0240388
rs529553	C	-0.019803
rs472055	A	-0.0122713
rs10916824	C	0.0322767
rs3738149	T	-0.0991828
rs3767244	T	-0.0979417
rs12746281	T	0.0287247
rs869179	A	0.00811376
rs7535497	G	0.0122253
rs7523855	T	0.0137926
rs7547128	A	0.00941452
rs12127343	G	0.0138776
rs12141569	T	0.0078653
rs1014986	A	0.0194076
rs10753531	C	-0.0176749
rs926435	T	0.0395703
rs6426746	G	0.0273931
rs4654794	T	0.0263855
rs10753536	A	0.0109889
rs11810369	A	0.0111503
rs12723796	A	0.0374045
rs6696981	T	0.0238574
rs1320601	T	-0.0560104
rs6426748	T	0.013649
rs7550872	C	0.0273973
rs4394609	C	0.0211931
rs4409621	A	0.0112461
rs186037	G	0.0447679
rs4655129	C	0.0137073
rs925826	G	-0.00717446
rs637168	G	0.00101506
rs6692586	G	-0.00601694
rs10429877	T	-0.00280828
rs4655141	T	-0.00720808
rs680357	T	-0.00348338
rs674136	C	0.0066698
rs522802	A	-0.00404131
rs561136	T	-0.00473214
rs686663	G	-0.000118695
rs587168	C	-0.0033992
rs649648	G	-0.00624701
rs559431	C	-0.00330883
rs763310	G	0.000537376
rs11806664	A	-0.00205306
rs2869044	T	-0.00348987
rs4655145	G	-0.00859271
rs605775	C	-0.00569103
rs580878	G	-0.00660761
rs592611	C	0.000411291
rs683893	C	0.00140746
rs10799790	T	-0.00833349
rs477717	A	-0.0087363
rs3765407	T	-0.00545767
rs477830	T	-0.00697526
rs1983965	C	-0.0117349
rs614612	C	-0.00739535
rs489644	C	-0.0107472
rs765803	T	-0.00494058
rs1208929	C	-0.0103
rs12408468	T	0.00691241
rs6691108	A	0.00151281
rs656868	T	-0.0059209
rs2849025	C	-0.00737232
rs946268	C	-0.00058205
rs1198431	C	-0.0140512
rs1198432	C	-0.00471232
rs1198433	G	-0.0395912
rs1207124	G	-0.0125509
rs1767148	G	-0.00703931
rs1077514	T	-0.0130688
rs2077066	T	-0.00359035
rs1555024	T	-0.014101
rs7523811	C	-0.00799999
rs7522616	G	-0.0170413
rs16829204	T	-0.0192834
rs16829209	T	-0.0210019
rs4330872	T	0.0302268
rs4233039	A	0.0105684
rs11249167	T	0.00415654
rs1002706	A	0.0126826
rs3120835	T	0.00824265
rs3131505	A	0.0195718
rs3120842	A	0.0141029
rs1538416	C	0.0195099
rs448385	A	-0.0200587
rs380149	A	-0.0160144
rs365865	T	-0.00653136
rs11247950	T	-0.0235265
rs4360511	A	-0.0179185
rs7552060	A	-0.0135079
rs12122703	G	-0.0135182
rs11581746	C	-0.0696392
rs11584995	A	-0.0100131
rs1055323	T	-0.0161838
rs3767306	A	-0.0103236
rs2078348	T	-0.0168209
rs387232	T	0.0212864
rs7537205	T	0.0202233
rs12142410	G	0.0201596
rs12142439	G	0.0100423
rs1001704	T	0.0161474
rs7519586	T	-0.0137718
rs415314	T	0.0189441
rs366145	C	0.0170926
rs2133041	T	0.00650778
rs262619	T	0.0122147
rs1484837	T	-0.0298918
rs262617	A	0.0147802
rs3104425	T	0.0156241
rs10915158	T	0.0138341
rs12751256	G	0.0178134
rs16833920	A	0.0313264
rs10493047	T	-0.0215938
rs16834529	A	0.0408787
rs10914436	T	0.0235417
rs4447028	T	0.0491931
rs10798873	G	0.0858521
rs12756311	T	-0.014519
rs671101	G	-0.0175891
rs594540	T	-0.0290946
rs16834799	T	0.035712
rs10914574	C	-0.0111213
rs12126652	G	-0.0176757
rs7516064	G	-0.0270352
rs12131682	A	-0.00463012
rs7532773	A	-0.0143283
rs7514359	T	-0.0203083
rs7534760	C	-0.00779049
rs12133164	C	-0.0281776
rs16835014	G	-0.0102151
rs6678025	A	-0.00701277
rs10914577	A	-0.00709641
rs12145456	G	-0.0193522
rs12127859	T	-0.0115486
rs10798962	G	0.0218046
rs923879	A	0.0165182
rs17476969	T	-0.0298565
rs11586497	T	-0.016396
rs11580917	G	-0.0171908
rs12757320	T	0.018248
rs1887918	G	0.00742922
rs6676833	A	0.0161434
rs987954	C	-0.0182572
rs6425853	G	-0.0499939
rs12120060	T	-0.0323822
rs7551631	A	-0.0136749
rs1564275	A	-0.0242117
rs2618775	T	-0.0296805
rs9425991	T	-0.00862663
rs6665353	G	-0.0138969
rs10493056	C	-0.00438674
rs4653013	G	-0.00807566
rs6704508	G	-0.0151114
rs11588801	C	0.0063697
rs2359233	G	0.0079804
rs2359232	C	0.0114559
rs10914903	C	0.00792091
rs10753306	A	0.0120892
rs6425887	A	0.00839099
rs1524624	C	0.0127131
rs10732274	G	0.0192975
rs12130968	G	0.013679
rs10914912	G	0.00729148
rs12407133	G	0.0159592
rs4652836	T	-0.0267494
rs4652846	T	-0.0144011
rs10914983	A	-0.00886382
rs6679913	T	-0.0130034
rs6703587	A	-0.0184393
rs1188620	C	0.0285551
rs1764674	A	0.0265384
rs3814302	G	0.0387175
rs2275247	C	0.0298327
rs6696836	C	0.0210813
rs2074678	C	0.0441445
rs3944110	G	0.0280704
rs960629	G	-0.008638
rs12084705	C	0.000787252
rs6425954	C	-0.00949191
rs577483	G	-0.00797193
rs535638	T	-0.0133019
rs11264198	A	0.00655139
rs7537203	C	0.0138675
rs2050246	G	0.00902218
rs626953	G	-0.0151797
rs10908410	A	0.00757162
rs671816	G	-0.00532193
rs636671	C	-0.00901276
rs2791966	G	-0.00809863
rs4653162	C	-0.0135322
rs795047	G	-0.00772338
rs17498052	T	-0.0162074
rs7355025	A	0.0574321
rs561939	A	0.0310099
rs1032722	C	0.0216232
rs1027599	A	0.0361132
rs1755305	G	0.0227043
rs1778041	A	-0.0159296
rs869720	C	0.0203771
rs913863	T	0.00556478
rs1778044	T	-0.0130447
rs2480699	G	0.0171998
rs2840551	C	-0.0151938
rs2798812	G	-0.0101633
rs2637846	C	-0.0107022
rs1343462	T	-0.00909715
rs1110113	T	-0.00733156
rs11210569	C	0.00315602
rs2798795	A	-0.0220767
rs12131971	C	0.00491729
rs4284229	G	-0.011086
rs16825164	C	-0.034547
rs785119	G	-0.0209763
rs704784	T	-0.0137738
rs2982508	T	0.0331576
rs2982510	T	0.0205745
rs2935888	G	0.0383991
rs2294752	G	0.0141587
rs3795348	C	-0.045414
rs6666654	T	-0.0704088
rs3795344	A	-0.0619969
rs6677621	T	-0.0184579
rs4262533	A	-0.0247751
rs4408145	C	-0.0129067
rs12734651	A	-0.021079
rs11210537	A	-0.0166898
rs732387	A	-0.0137244
rs4660582	A	-0.0162186
rs10890169	T	-0.00614391
rs6687206	G	-0.0122083
rs11578953	A	-0.00647162
rs10890172	G	-0.0103425
rs583077	T	-0.00723599
rs660883	C	-0.00872857
rs6686901	T	-0.00734449
rs4660590	G	-0.00548755
rs3856257	A	-0.00254778
rs1024278	T	-0.000648301
rs883062	A	0.00751262
rs1198921	G	0.0519771
rs3791068	G	-0.0225572
rs3011217	G	0.00642664
rs2906466	G	0.0114225
rs3791089	T	-0.0232326
rs783302	G	0.0171719
rs3120803	G	0.0298648
rs2242637	G	0.0138714
rs12095424	G	-0.040041
rs11210976	A	-0.0479859
rs12058010	T	-0.0576902
rs12068814	T	-0.0402232
rs12063937	A	-0.0247552
rs4660818	C	0.0335347
rs4660821	C	0.0239384
rs11803622	T	0.00387198
rs3820586	C	0.00307125
rs6704436	G	0.00250274
rs6689911	C	0.00141587
rs4342887	C	0.00452099
rs1140279	A	0.00717436
rs12746270	T	-0.00222886
rs6676749	G	0.00358397
rs17881698	G	-0.000101543
rs11584440	A	-0.000751474
rs11211040	A	0.00339901
rs2295997	C	0.000310993
rs12139143	A	0.00580032
rs6703452	A	0.00408371
rs7531019	G	0.00371214
rs12735637	G	0.0134452
rs12125367	A	0.012743
rs11211059	T	0.0157671
rs263989	C	0.0050509
rs11556200	A	0.0130485
rs264025	T	0.00444769
rs264022	C	0.0105874
rs12749130	T	0.00749347
rs4399199	T	0.00992773
rs12126318	A	0.00863636
rs7525733	G	0.00824071
rs7535347	C	0.00352008
rs6666806	A	-0.00459008
rs8681	G	-0.00414786
rs7541207	C	0.00424663
rs3806405	G	0.00620533
rs11211066	T	0.00579654
rs13948	C	0.00150215
rs998418	C	-0.00528825
rs6678726	G	-0.00103717
rs4660956	T	0.022087
rs741959	G	0.000427265
rs7664	G	0.0128261
rs2070930	A	-0.0156681
rs977747	G	0.00785527
rs2984618	T	-0.0106237
rs11211480	G	0.00753764
rs11211481	G	0.00510371
rs6700838	T	0.00569256
rs2758735	G	0.0113255
rs1028646	A	0.00431885
rs2742104	C	0.00683226
rs2821096	C	0.00569259
rs7532148	C	-0.00611959
rs3125633	T	-0.0109701
rs3125644	C	-0.0055801
rs12125261	A	0.00700546
rs11211508	C	-0.00724607
rs3125628	G	-0.00825709
rs12141060	T	0.00672419
rs6697248	C	-0.00498717
rs3125630	A	-0.00541861
rs6703956	C	0.0035057
rs3122615	C	-0.00177743
rs6671254	C	-0.00446716
rs12138072	C	0.00457717
rs3125635	T	-0.0124469
rs12732050	C	0.00229649
rs3925058	A	-0.00383868
rs11211517	T	-0.00975785
rs4926871	G	-0.0339176
rs6689636	G	-0.0173225
rs10493131	T	-0.00111156
rs6669798	T	-0.0053182
rs6681669	T	-0.0135431
rs954990	C	-0.00955929
rs12125780	T	-0.00577494
rs1603530	G	-0.0120677
rs6673069	C	-0.0158866
rs12407078	C	-0.0138621
rs3814006	T	-0.0134741
rs2354463	A	-0.0168384
rs17104515	T	0.0544764
rs10493133	C	0.0483719
rs4926745	T	-0.0156192
rs17373849	A	-0.0362545
rs7556311	A	-0.0284553
rs3747997	C	0.0324205
rs1464081	A	0.0234756
rs11205982	C	-0.0434503
rs523451	T	-0.0496482
rs4601533	C	-0.0237597
rs11206337	A	-0.0135369
rs10489565	C	-0.0154265
rs2073109	C	-0.018999
rs11206355	C	-0.0287845
rs3815226	C	-0.0312999
rs1165503	C	0.012404
rs1165500	C	0.0169794
rs1165515	A	0.0129498
rs1165517	T	0.0123112
rs12092608	C	-0.0108574
rs4313435	A	0.012377
rs10888959	T	0.0040263
rs17113474	C	-0.0384349
rs7554047	T	0.00733275
rs12119318	G	0.00624188
rs778406	T	-0.0712132
rs6687944	G	0.00550368
rs7512771	A	-0.00084027
rs17113557	T	-0.040638
rs1417771	C	-0.00159805
rs6673309	A	0.00463728
rs12140921	C	0.0206719
rs12118755	T	0.0162968
rs1539058	G	-0.00521704
rs2793673	C	-0.00531776
rs2792780	A	-0.00378462
rs2793676	G	-0.0114427
rs1539059	T	-0.00521096
rs2793678	C	-0.0143108
rs2793679	G	-0.00161355
rs2000144	A	-0.00403605
rs2793685	T	-0.012114
rs2792779	T	-0.00380805
rs1417772	T	-0.00433062
rs3005884	T	-0.0101511
rs4291536	T	-0.0247705
rs3005906	C	-0.0106511
rs2994559	A	-0.000462975
rs2994561	G	-0.00656985
rs6670695	C	-0.00780921
rs7556596	T	0.00949735
rs11576602	A	-0.0192289
rs1572058	C	-0.0684608
rs7539051	A	-0.0487532
rs4475779	C	0.014476
rs17114246	G	-0.0211194
rs2040007	A	-0.0268054
rs1557145	T	-0.0314146
rs17114332	C	-0.0220697
rs597181	T	0.0192911
rs658285	A	0.026927
rs1754511	A	0.0196726
rs1754514	A	0.0178953
rs1774915	T	0.0157391
rs12124958	A	0.0146287
rs12139688	T	0.00740996
rs1774909	C	0.00849961
rs1774908	C	0.0143889
rs1754528	T	0.0094633
rs1774905	C	0.027934
rs595056	T	0.0187243
rs515493	A	0.0114164
rs661586	C	0.0124664
rs197111	C	0.0262649
rs1424473	G	0.00928522
rs492781	T	0.0110178
rs706385	A	0.00908836
rs643382	T	0.0102386
rs595513	G	0.0111498
rs663975	C	0.007316
rs597941	T	0.0130378
rs634391	A	0.0084886
rs511707	T	0.00613234
rs499397	G	0.00734605
rs581886	C	0.0121369
rs11207036	G	0.0213876
rs17115795	C	0.0295281
rs17115797	A	0.0295696
rs10493223	T	0.0197451
rs17115852	A	0.054814
rs2806405	A	0.0111859
rs3121907	C	0.0150207
rs2764687	A	0.00881874
rs946310	T	-0.0115951
rs1320555	C	-0.0181553
rs2018765	C	-0.0141982
rs12404972	C	-0.0405985
rs849469	C	-0.0212997
rs706436	A	-0.0155337
rs706440	A	-0.0235488
rs706444	G	-0.0322716
rs2985500	T	0.0283415
rs632986	A	-0.0141258
rs2985499	C	0.0114859
rs6587852	C	-0.0274837
rs17478612	C	0.0147107
rs7418651	T	0.0359143
rs17119799	A	0.0426619
rs12410303	C	0.0299469
rs11572311	G	0.0231647
rs12565755	C	-0.0225075
rs547637	C	0.0279354
rs12038037	G	-0.0510149
rs519928	G	0.0157114
rs665036	C	0.0149198
rs634207	G	0.0160224
rs662216	T	0.0184154
rs7516519	C	-0.0499777
rs640351	C	0.0189584
rs574095	A	0.0191501
rs581503	C	0.0229713
rs612980	T	-0.0267319
rs4915723	C	-0.0222373
rs870675	G	0.0179958
rs12117475	A	0.0094261
rs11207807	T	0.0139941
rs11207808	A	0.0140513
rs1151756	G	0.0115638
rs12143420	A	0.0141084
rs12130439	A	0.0128406
rs3790577	G	-0.0107169
rs7516332	G	-0.0148093
rs7519647	G	-0.00626324
rs12096192	A	-0.0210135
rs11585888	A	-0.0224967
rs6685442	G	-0.00993497
rs7542665	C	0.0211746
rs1473752	T	-0.0151692
rs6587974	A	-0.0317618
rs6587975	C	-0.0146201
rs6687215	T	-0.0146416
rs7543765	T	-0.00849786
rs10889325	G	-0.0189719
rs2095403	A	-0.0125288
rs10889328	T	-0.0125382
rs17317691	A	0.0216555
rs6694848	G	-0.0346501
rs1888177	A	-0.0258396
rs17318187	A	0.0249043
rs7526034	T	0.0133562
rs12031051	G	0.0246967
rs12027754	C	0.0128481
rs11208134	T	0.0119511
rs1556201	T	0.0167718
rs10889408	A	0.00718848
rs6682097	G	0.00642057
rs2941736	A	0.00852712
rs9436678	T	0.0103453
rs6588044	A	0.0057091
rs10889424	A	-0.010304
rs217478	C	0.00667965
rs217454	C	0.00433987
rs217489	A	0.00829065
rs865929	A	0.0100325
rs855319	A	0.0173253
rs855318	G	0.00454635
rs2269237	G	0.0175239
rs4414077	C	0.0144549
rs4619008	A	0.0211091
rs12023447	G	0.0164802
rs17126766	G	-0.0368186
rs17387108	T	-0.0349376
rs12407667	A	-0.0211166
rs11208484	C	-0.0147947
rs10493388	A	-0.0327256
rs4077429	G	-0.0361612
rs507956	G	-0.0530843
rs12045279	A	0.0841672
rs961378	T	0.0262717
rs17496235	A	0.0645429
rs1280338	A	-0.0267482
rs269402	A	-0.0141534
rs269403	G	-0.0208098
rs1925400	C	-0.0164463
rs17129680	A	0.0566359
rs10889675	A	0.0203919
rs787521	A	0.0177187
rs2105262	A	0.0317035
rs1749920	G	0.0103742
rs787507	A	0.0236954
rs787492	C	0.020304
rs787486	A	0.0166249
rs658634	G	0.0172689
rs344938	A	0.00938949
rs344933	T	0.00719956
rs12097345	C	0.040928
rs604043	A	0.00771415
rs488778	C	0.00760671
rs675327	C	0.0074417
rs1033106	C	0.0185407
rs577305	T	0.00607009
rs17130266	G	0.0431989
rs2803460	G	-0.00280312
rs2815267	G	0.011356
rs17474654	G	0.0183464
rs12091105	A	-0.00246542
rs2000406	T	-0.00521444
rs12239301	G	0.0248031
rs9633418	G	-0.00860327
rs6666982	T	-0.00139941
rs6679986	C	-0.00917234
rs11209162	T	-0.00810099
rs10789244	A	-0.00581114
rs11209167	T	-0.00650518
rs2419049	G	-0.00437715
rs1938445	C	-0.00331984
rs10157622	A	-0.00638424
rs7520899	T	-0.009587
rs12025677	C	-0.016375
rs12073947	C	-0.00836896
rs1317272	G	-0.0100319
rs2186238	G	-0.00483868
rs7542543	T	-0.0766857
rs11209178	A	-0.0109456
rs6700907	C	-0.00775488
rs6664010	G	-0.00795839
rs6701298	C	-0.00540304
rs1938429	A	-0.00464306
rs10789252	T	-0.00851968
rs11209180	T	-0.00440841
rs11209181	T	-0.00130211
rs11209183	T	-0.00638506
rs10889737	T	0.0139652
rs269352	A	0.0408037
rs17130484	G	-0.0320698
rs6677666	T	-0.0178919
rs2772300	A	-0.0210318
rs2820500	C	-0.00985775
rs1036066	C	-0.0130958
rs2116047	G	-0.0124337
rs17130585	T	-0.0470564
rs10493438	T	-0.0491155
rs12065581	G	0.0242533
rs11209241	A	0.0182521
rs11209252	A	-0.0232625
rs7536982	T	-0.0189878
rs10889758	C	-0.0113555
rs11209290	A	0.0740733
rs6688807	C	-0.0247889
rs11579543	T	0.0206987
rs4926339	T	-0.0318413
rs10518297	A	0.0280263
rs12073367	A	0.0156008
rs12080547	A	0.00796627
rs12119046	G	-0.020132
rs6694935	C	-0.0176686
rs11209310	A	-0.018236
rs17473441	A	-0.028916
rs17433243	A	0.202901
rs17433292	G	-0.0216081
rs1924533	T	-0.0167052
rs12132234	G	-0.00962354
rs11209322	A	-0.0121038
rs3892217	T	-0.0157055
rs2982525	A	0.0281544
rs2064376	T	-0.00969565
rs7554651	A	-0.012539
rs2206778	G	-0.0164467
rs2473787	A	-0.011822
rs2206779	C	-0.0144395
rs2791211	G	0.0137503
rs1926256	T	-0.0184163
rs1926258	A	-0.0196331
rs1926259	G	-0.00662758
rs10789293	C	-0.0105044
rs11209455	G	-0.0146901
rs17395792	T	-0.0178461
rs1245054	T	-0.0107094
rs1773332	A	-0.00713056
rs1749499	A	-0.00791464
rs2764530	A	-0.0109753
rs1341778	T	-0.00628401
rs1749484	A	-0.00897804
rs12078287	A	0.0378932
rs1245036	A	-0.0242641
rs1145924	C	-0.0131007
rs1264408	G	-0.00833957
rs1796964	A	0.0152573
rs11209536	A	-0.0155053
rs17397812	A	-0.0183018
rs2807912	A	0.0206847
rs2807911	A	0.0097386
rs1576116	C	0.0170005
rs2820529	C	-0.0133006
rs2782763	C	0.00898328
rs2820526	A	0.0156644
rs2152134	G	0.00751396
rs12731606	G	-0.0133662
rs34655356	G	-0.0152914
rs998550	G	0.0131065
rs12080803	T	0.00702434
rs7547597	A	0.00823622
rs2148800	C	0.0064568
rs10493479	C	0.00366305
rs1409986	G	0.0213223
rs4650093	T	0.00830214
rs17131481	A	0.0164108
rs6687859	T	0.0152604
rs17131484	A	0.0211125
rs875727	C	0.0326478
rs12123324	T	0.0178296
rs11209715	A	0.00938318
rs11209716	C	0.0100262
rs1887404	A	0.0114559
rs622721	T	-0.00661203
rs626398	G	-0.0140737
rs11801026	A	0.036346
rs10489418	G	0.0200065
rs2268055	G	-0.00676953
rs1983588	C	-0.00138741
rs12405786	C	0.00942353
rs12130153	C	-0.00474132
rs2300168	C	0.0231876
rs5682	A	-0.00419292
rs5675	G	0.0178628
rs3765894	G	-0.00586278
rs2268062	C	-0.00405919
rs997997	T	-0.00353552
rs2300177	T	0.012165
rs2300178	T	-0.0134724
rs2817864	G	-0.00543837
rs7531139	G	0.0160137
rs4131156	A	-0.00401469
rs12038830	T	0.0148179
rs17090910	C	0.00513681
rs2796200	G	0.038006
rs17090955	A	0.0218695
rs7513433	T	-0.024009
rs1891417	A	0.0167073
rs10493484	C	0.0220317
rs17091031	A	0.0201107
rs6673749	C	0.0237347
rs12405821	T	0.0393473
rs17091221	G	0.0254216
rs1041676	T	0.0197501
rs5008343	A	0.0182617
rs1335004	G	0.0099009
rs7514475	T	0.0171172
rs12029382	A	0.00340381
rs11209988	G	0.00495862
rs7526444	G	0.00588852
rs4650145	C	0.00202329
rs12024784	C	0.00456118
rs12030081	C	0.00551757
rs8179405	A	0.00337189
rs8179265	C	0.00160844
rs4451507	C	0.00221432
rs6424487	A	0.00301238
rs6662385	T	-0.0101577
rs4509530	T	0.00325649
rs4360477	T	0.00452573
rs12402702	A	-0.0031304
rs2243622	G	0.0012614
rs2422280	T	-0.00283512
rs7542606	A	-0.015953
rs12730861	G	-0.00156134
rs2204499	A	0.00608049
rs2692858	G	0.00745152
rs2259784	A	0.00180225
rs6424557	T	0.0274259
rs4650224	A	0.0104813
rs6677643	A	-0.0122191
rs9425128	T	-0.00706367
rs12145301	A	-0.00946977
rs10789377	A	-0.0479957
rs11210340	C	-0.0689623
rs3947376	C	0.0325611
rs11210343	A	0.164921
rs10081995	C	0.0208896
rs2342208	T	0.0296509
rs2342209	A	-0.294311
rs12747828	C	0.0320505
rs1874731	C	-0.0145399
rs1353671	C	0.0189794
rs1340428	G	0.0252254
rs11803265	A	0.0564714
rs12048351	T	0.013852
rs7529384	C	0.0151352
rs1412827	G	0.0171601
rs6684409	G	0.0129026
rs6687072	A	0.0185025
rs3819942	A	0.0114163
rs1399160	G	0.0341728
rs12567936	G	-0.0233794
rs12138237	C	0.00670008
rs1751463	A	-0.0138191
rs1575984	T	-0.0182633
rs6664850	A	-0.00573305
rs7367789	G	-0.00670473
rs10782625	C	-0.0112483
rs12143918	A	0.00766232
rs17562236	G	-0.00747879
rs12121720	A	-0.00827704
rs2346344	G	0.015112
rs3845358	C	0.00881687
rs6593523	T	0.0110458
rs1013629	T	0.0174753
rs1013630	T	-0.00740612
rs2706183	A	-0.020681
rs2783658	T	-0.026825
rs10873889	A	0.0314738
rs689423	G	-0.0162519
rs1498365	C	0.0135152
rs491408	T	0.0311585
rs638072	G	0.0218647
rs924296	T	0.0214709
rs562580	C	0.0178787
rs2764657	T	0.00924893
rs526256	G	0.006995
rs4949764	C	0.0179293
rs12065122	G	0.0331839
rs10493596	T	0.0105153
rs1619903	T	-0.0111842
rs2689680	G	-0.0207972
rs1779173	T	0.00558481
rs1167201	T	0.0138555
rs10782645	A	0.0112941
rs1721166	A	0.00992372
rs1616948	A	0.00648541
rs10493603	G	0.00890029
rs6696968	A	0.00787978
rs6672375	G	0.0100916
rs1377733	G	0.0133518
rs11162323	T	0.00986497
rs17100499	A	0.0488411
rs7536433	T	0.0186227
rs3736313	G	0.0115659
rs12021502	A	-0.0647083
rs6699769	G	0.00533195
rs505301	C	0.00785541
rs483760	C	0.00989643
rs571255	C	0.00864411
rs657954	G	0.00482172
rs17101479	A	-0.0564369
rs1570443	T	-0.0346208
rs17390321	A	-0.0310917
rs17399290	A	0.024999
rs6657111	C	-0.0117672
rs1195693	G	-0.013654
rs1146408	T	-0.013382
rs17406588	C	-0.0169094
rs17406922	A	-0.0107528
rs17407146	T	-0.0143961
rs10493685	A	-0.0183517
rs17448279	C	-0.012218
rs4120877	T	-0.010889
rs17106186	G	-0.248444
rs4650540	T	0.0284416
rs11163280	C	0.029625
rs11163281	A	0.0186449
rs6681688	T	-0.0163643
rs12722932	C	-0.027348
rs3935909	C	-0.0136509
rs11163284	C	-0.0185751
rs4418657	A	-0.0144808
rs4362026	G	-0.00942715
rs489438	T	0.0135399
rs9324181	T	-0.0193841
rs11578678	C	-0.00890032
rs17107016	T	-0.0222926
rs12737523	T	-0.0296723
rs9729825	G	-0.0179461
rs1948395	T	0.00762399
rs654654	T	0.0106223
rs3790910	C	0.0110638
rs2050911	G	0.0156567
rs993099	A	0.00480963
rs1342128	G	0.00754598
rs6696876	A	0.0078322
rs2172285	G	0.00426578
rs1388745	T	0.0105341
rs2148630	A	-0.00592113
rs7413275	G	-0.0120092
rs7417214	T	-0.011672
rs11163526	G	0.0309284
rs1361196	C	0.0178825
rs1416079	G	0.0365191
rs4907149	G	-0.00154385
rs12026128	C	-0.00427873
rs10874393	T	-0.0300157
rs7516317	G	0.00933458
rs12124087	C	-0.01235
rs12135472	C	-0.0124567
rs4285720	T	-0.0152017
rs4363435	A	0.0105754
rs12125932	T	-0.0102895
rs12120817	G	-0.00515884
rs4631716	C	0.0102331
rs12121952	G	-0.00302092
rs12135099	A	-0.00513735
rs6576912	A	-0.00555925
rs6576913	C	-0.00724021
rs12408481	T	0.0100479
rs12145179	T	-0.0133681
rs12048915	T	0.00982464
rs12130451	C	-0.0185758
rs11485345	A	-0.0216812
rs6576941	A	-0.0143361
rs11163823	A	-0.00977318
rs7539409	A	-0.0142843
rs1981254	G	0.00930035
rs6576700	T	0.012277
rs1506700	G	0.00691001
rs3121147	C	0.0108327
rs12029581	C	-0.012496
rs12740453	A	-0.0106272
rs11163958	T	-0.0121598
rs6666572	A	0.00536615
rs1506705	A	0.0234265
rs7524576	A	0.0123764
rs11163987	C	0.0198136
rs10493754	G	0.0277146
rs12075532	C	0.0255365
rs7547026	T	0.0362674
rs2911589	A	0.0074942
rs1750485	C	0.00960303
rs11161454	A	-0.0192419
rs2892844	G	-0.0134249
rs11161462	G	-0.0425693
rs9729018	T	-0.013176
rs9727725	T	-0.0020819
rs10493761	C	-0.0171782
rs11161533	G	0.0188115
rs12143319	A	-0.0242266
rs7518036	A	-0.0299331
rs7532729	T	-0.0493599
rs7529764	A	-0.0465692
rs11161788	A	0.0285527
rs2176496	G	0.00815769
rs1517899	C	0.0132525
rs538417	C	0.0105176
rs535037	C	0.01238
rs691531	T	0.01413
rs691396	C	0.0154611
rs10873802	T	-0.0118917
rs10782585	T	-0.00982724
rs797947	G	0.00897486
rs493341	G	0.0154319
rs481583	A	0.00918435
rs17357686	T	0.0135222
rs5845	A	0.00720574
rs554213	A	0.0111289
rs6663703	C	-0.0149228
rs6679545	C	-0.0211495
rs11801833	T	0.0365845
rs6680623	T	0.0170722
rs6656291	G	0.0285194
rs2503273	C	-0.0271996
rs2117353	A	-0.0297042
rs12750772	T	0.027461
rs2390389	A	0.0238313
rs12567534	G	-0.00895279
rs978965	A	-0.0123531
rs7532023	C	-0.0143669
rs6680977	C	-0.0197596
rs17498135	T	-0.0209275
rs4658342	G	-0.0214074
rs2152730	T	0.018186
rs12048611	A	0.0240963
rs2797293	G	-0.0330347
rs1725390	C	0.0217686
rs12737988	A	-0.0161766
rs358695	G	0.0355086
rs4658090	T	0.0134415
rs358689	G	0.0117807
rs358690	A	0.011328
rs484417	T	0.0137144
rs1949009	C	-0.0163437
rs10874787	A	-0.0163323
rs284871	T	0.059339
rs284878	G	0.0381515
rs284868	A	0.049277
rs17131536	C	-0.0262004
rs10157635	T	-0.0507954
rs17131541	T	-0.049125
rs3862907	C	0.0544475
rs17131594	T	0.0371377
rs11584317	T	-0.0223903
rs4148057	C	-0.0182054
rs3849301	T	-0.0370753
rs12128453	A	-0.0270646
rs841675	C	0.0147365
rs2022309	T	-0.027904
rs1772895	G	-0.00929727
rs859054	G	-0.0180314
rs987111	G	-0.0157202
rs2039613	G	-0.0126888
rs1160318	T	-0.0221033
rs573117	C	0.0180182
rs321579	A	-0.00841042
rs321576	G	-0.0119145
rs12036757	C	0.0100161
rs17114704	G	0.027378
rs7539465	C	0.0151158
rs4367826	C	0.010065
rs7548392	G	0.01076
rs321588	A	-0.013166
rs613614	A	-0.0157826
rs1872733	C	0.0117563
rs1041048	C	0.0203163
rs516902	T	-0.00189992
rs574735	A	-0.00227912
rs668401	T	-0.00399108
rs321591	A	-0.00443132
rs324854	C	0.00338236
rs161994	G	-0.0114347
rs161989	G	-0.00538995
rs326672	G	-0.0102649
rs325953	T	-0.00533983
rs326911	A	-0.00782943
rs633343	C	-0.00236388
rs2968485	T	-0.0119656
rs567440	T	-0.00765445
rs827500	C	-0.0223082
rs499009	C	-0.0113385
rs7518848	T	-0.00887352
rs553388	T	-0.0145404
rs628959	T	-0.0214615
rs7556439	A	0.0125241
rs4950028	G	-0.0174181
rs4950031	G	-0.0215704
rs7538155	C	-0.0440928
rs7530072	T	-0.0367296
rs12407793	G	-0.0387298
rs1577896	C	-0.0505277
rs4949949	C	-0.0447442
rs12062552	C	0.0152857
rs10493892	C	0.0272202
rs12087910	T	0.0222069
rs11165888	A	0.0282772
rs12061124	T	0.0112348
rs17368837	C	0.029441
rs12060207	T	-0.0359943
rs4378243	T	-0.0104964
rs28641479	G	0.0196128
rs1938570	C	-0.0136849
rs1938564	T	-0.0108228
rs2391902	T	-0.0171292
rs1159584	G	-0.0134875
rs1434377	T	-0.00504999
rs1304650	G	-0.00341748
rs1121774	G	-0.00623957
rs1081415	A	-0.0125456
rs770927	A	-0.00718572
rs7513245	G	-0.00453612
rs4950131	T	-0.00746467
rs4950132	C	-0.00548799
rs995271	T	-0.00716454
rs4336904	C	-0.00833052
rs6680222	T	-0.00480711
rs17390111	A	0.00993253
rs10489921	C	0.0245857
rs10489922	A	0.0157261
rs11587711	A	0.0226129
rs41478548	A	0.0203361
rs712931	T	0.0190832
rs819786	A	0.0120343
rs819785	A	0.00595713
rs834992	T	-0.0147695
rs834990	A	-0.0197101
rs834984	A	-0.019423
rs1981192	T	-0.0157093
rs3766588	C	-0.00227839
rs6679943	C	-0.00689767
rs12406373	C	-0.0115907
rs11166358	C	0.0123494
rs501014	A	-0.0101045
rs663848	T	-0.00920324
rs574592	A	-0.00675971
rs561735	A	0.00686499
rs559428	A	0.015802
rs510463	G	0.00624502
rs568451	G	0.00706312
rs17121792	C	0.0162365
rs644835	G	0.0126243
rs17121940	A	0.00763327
rs6681721	T	0.0117437
rs6703167	T	0.00716758
rs11166407	A	0.00420983
rs2784173	G	-0.00400344
rs17122019	A	0.0105179
rs2784172	G	-0.0089166
rs11166412	T	-0.0142166
rs2784176	T	-0.00559013
rs6577155	A	-0.00940989
rs6577156	G	-0.00873168
rs6577158	T	-0.0102771
rs4143055	C	-0.010542
rs6682782	A	-0.0103801
rs6681732	C	-0.00395055
rs12046458	T	-0.00901753
rs7516666	T	0.0117185
rs12085806	A	-0.00746957
rs7551111	T	-0.00707419
rs7537537	A	-0.0145242
rs6675643	G	-0.00193701
rs17122338	T	-0.00917136
rs17122341	A	-0.0195355
rs7513335	C	-0.00598521
rs7531643	C	-0.00726293
rs1971779	A	-0.00256135
rs473072	A	0.0226449
rs3767830	C	-0.00721853
rs6688996	T	-0.01334
rs6704172	C	-0.019623
rs2163667	A	-0.00383087
rs6703191	C	-0.0118847
rs10493922	A	-0.0098472
rs1063302	A	-0.0184212
rs11166470	A	0.00298224
rs6577175	C	0.00457842
rs12724515	C	-0.00755833
rs2809818	C	0.0202178
rs2030049	T	0.0128069
rs11166473	T	0.00844512
rs6692794	C	-0.0237355
rs10875304	A	0.0177337
rs11166484	G	-0.0222692
rs17122943	C	-0.0300314
rs17123012	T	-0.0170636
rs17123016	G	-0.0295833
rs6689978	G	-0.0245057
rs2027166	C	-0.00741681
rs7415343	C	0.00473417
rs4243808	A	0.00804038
rs12408561	T	-0.02637
rs10493931	T	-0.0201811
rs11586136	C	0.0120945
rs17123757	C	-0.0218542
rs10493945	T	0.00651428
rs17124137	C	0.0174111
rs17124151	A	0.0117044
rs12735623	T	0.0161351
rs4908120	A	0.0116029
rs12136524	A	0.026509
rs12134067	C	0.00804285
rs6577245	A	0.00849862
rs6577246	G	0.00900315
rs12142899	T	0.0136638
rs11587644	C	0.0107127
rs11581429	T	0.00887626
rs11590923	C	0.0128381
rs6703277	T	0.0175237
rs11164201	C	0.00184984
rs6577250	A	-0.00462262
rs1388454	G	-0.00731376
rs1948369	A	-0.00528466
rs1361812	G	-0.0111859
rs1777894	T	-0.00896655
rs1777879	C	-0.00444167
rs12137868	G	0.00540565
rs12116862	A	0.00414092
rs4907942	G	0.0149603
rs6668197	T	0.00890187
rs374982	A	-0.00188549
rs263908	A	-0.0061172
rs12724673	G	0.00740669
rs12748695	A	0.00563069
rs755181	C	-0.0163878
rs6668964	C	-0.0116144
rs7512461	T	-0.00589741
rs11583344	C	-0.0116971
rs1415088	A	-0.012885
rs12086832	C	-0.0341219
rs1417248	T	0.0100191
rs17495930	C	-0.0226379
rs1878510	C	0.0310688
rs10874639	G	0.0343354
rs10874641	T	-0.0319511
rs3753841	A	-0.0185151
rs10785852	T	-0.0134351
rs6664203	G	-0.0114252
rs1928327	A	0.0138146
rs1887907	T	0.0107356
rs1928322	G	0.018754
rs3866247	T	0.0180701
rs7532749	G	0.028812
rs2448903	T	0.0253635
rs4272631	A	0.0451875
rs2030669	C	-0.0275979
rs17017313	G	-0.0651968
rs17017317	G	-0.0917345
rs17017331	T	-0.0800849
rs3125673	C	-0.01802
rs7517024	T	-0.0108201
rs17018703	T	-0.0131137
rs3123376	A	-0.00763389
rs6694986	C	-0.0104668
rs4604720	A	0.014652
rs11185105	A	-0.00278464
rs10494069	G	-0.00209094
rs17014199	A	-0.00417856
rs2587895	A	-0.00554412
rs6583026	T	0.00114572
rs920835	A	-0.0199429
rs1444039	T	-0.0156766
rs10748505	C	0.00852879
rs960023	G	0.00641226
rs12078289	C	-0.00985305
rs11185111	A	-0.013729
rs17531363	C	-0.0232244
rs11185115	A	-0.00531847
rs628117	T	0.0125981
rs4503375	G	0.0199109
rs17019802	G	0.0246047
rs17019810	T	0.0136574
rs17019823	C	0.0176184
rs6674340	G	0.00668614
rs4636492	G	-0.015485
rs17485868	G	-0.0211919
rs12564085	T	-0.0529192
rs6679376	G	-0.0572612
rs17020762	G	0.0330878
rs695030	G	-0.0452454
rs10857972	T	0.0035657
rs12075148	C	0.0122489
rs6704266	G	0.0151609
rs7542337	T	0.0156355
rs17621536	G	0.0061131
rs12405585	A	0.00589514
rs7519293	G	0.0161424
rs7551142	T	0.0123704
rs7551313	A	0.0118215
rs12736534	C	0.0171096
rs12741194	C	0.00900239
rs12741359	C	0.0072689
rs12752417	T	0.0164834
rs17621851	T	0.0209756
rs17563938	T	0.00708853
rs17621922	A	0.0116117
rs35520362	T	0.0128726
rs34254854	T	0.00408579
rs12726126	G	0.0162256
rs12405026	A	-0.052187
rs17014489	G	-0.000779447
rs17031647	C	0.0179685
rs11102735	G	0.00724496
rs1541186	C	0.00108105
rs1025996	T	0.0102968
rs337298	T	8.9425e-06
rs11803546	A	-0.0187662
rs2483920	G	-0.0352703
rs2301230	G	-0.0110338
rs10127988	T	-0.00994529
rs1799875	T	-0.0134519
rs4970768	A	-0.00992903
rs4839387	T	-0.0301435
rs6687647	A	0.0293677
rs1282288	T	0.0125591
rs1282280	C	0.0163603
rs1282330	A	0.0161932
rs11102208	C	-0.0116986
rs325926	T	-0.00688433
rs7553961	A	-0.0392964
rs10857899	A	0.035025
rs6682872	G	0.0177485
rs11102362	T	0.0155459
rs7545937	T	0.0117809
rs4838932	G	0.00753319
rs3008538	C	0.00483199
rs894846	C	0.0224225
rs6681719	A	0.0253565
rs10745323	C	-0.0169726
rs6696023	G	-0.0254837
rs3006988	T	0.00581935
rs3006998	A	0.0135804
rs11810241	G	0.00942589
rs12402202	C	0.0124342
rs4274061	A	0.0134229
rs6537808	G	-0.0221874
rs2432	T	-0.0147913
rs1053135	C	-0.0270499
rs10494166	A	-0.0173437
rs10858032	A	-0.0160169
rs1077884	C	-0.0164251
rs7546417	C	-0.01219
rs2798657	T	0.0242753
rs12743495	T	-0.0101316
rs2144549	T	-0.0279524
rs12565179	A	-0.01726
rs17540136	G	-0.00785771
rs195216	T	-0.0141542
rs742871	C	-0.00670202
rs195207	A	0.0176566
rs9429549	T	-0.00977445
rs195204	C	0.00304657
rs195202	G	0.00610398
rs10489532	T	-0.00701091
rs195199	G	0.0109491
rs973835	T	-0.00763332
rs195184	C	0.0102339
rs11806316	A	-0.00510784
rs12136115	T	-0.00313435
rs2798464	T	-0.00108431
rs1343322	G	-0.00440572
rs11102897	G	0.0139779
rs1294375	A	-0.005281
rs17547358	C	-0.00610342
rs1777719	G	-0.00249767
rs12143063	G	-0.0199869
rs10489531	A	-0.0111916
rs2144028	C	-0.00724455
rs2223926	T	0.0251302
rs3811014	C	0.0253283
rs11582522	T	0.0121545
rs4240547	T	-0.0189775
rs6672017	G	-0.0132519
rs4240548	C	-0.0212723
rs4839463	A	-0.0266008
rs4603135	T	-0.0239741
rs7523839	T	-0.0156029
rs4839464	C	-0.0206884
rs2999459	G	0.0178221
rs3010380	G	0.0143229
rs2997743	T	0.0121043
rs10801913	G	0.00822535
rs12137412	T	0.00812453
rs6699583	G	0.0100564
rs10923176	A	0.0183153
rs10754330	A	0.0197612
rs10923177	C	0.00640414
rs10754332	T	0.00621177
rs12144356	T	0.0110956
rs12121158	G	0.0107275
rs3923977	C	0.0107466
rs4423004	A	0.00906684
rs10923248	A	0.00470921
rs10923251	T	0.00499255
rs2999463	T	0.0080931
rs6669365	C	0.00674895
rs7556581	A	-0.028247
rs6682391	T	-0.0321394
rs4839524	A	-0.0149061
rs6694434	C	-0.0344093
rs10924026	C	-0.0110134
rs12089467	T	0.00805644
rs10924041	T	0.0101218
rs10924042	A	0.0101216
rs699727	T	-0.0244239
rs7529979	C	-0.0161881
rs699735	G	-0.0317398
rs6681260	G	-0.0229252
rs10489732	T	-0.0145454
rs17021936	G	-0.075425
rs1213884	C	-0.0190808
rs6678854	G	-0.0257065
rs947433	A	-0.027409
rs2274616	A	0.0313207
rs2274615	T	0.0355111
rs12410385	T	0.0187682
rs6670984	T	0.0152226
rs6657631	A	-0.0523757
rs3806218	C	0.020236
rs9438040	C	0.0190274
rs11240147	G	0.0532606
rs7512552	C	-0.0136764
rs12045807	C	0.0182723
rs1053701	T	0.0145858
rs7517	A	0.0342559
rs11576175	A	0.00841331
rs11204727	T	0.0139975
rs4379678	C	0.00577936
rs6679701	C	0.00858376
rs7521445	A	0.0175036
rs955955	A	-0.0119699
rs12068365	A	-0.00810462
rs6664387	G	-0.0418859
rs2902810	T	-0.00705169
rs3806386	C	-0.0154168
rs16832976	C	-0.0137207
rs10788798	A	-0.0106264
rs11204780	G	-0.00191767
rs4970998	G	-0.0058274
rs12090246	A	-0.011706
rs4971007	G	-0.0132846
rs12089658	A	-0.00749359
rs12088941	C	-0.0183453
rs10888409	C	0.00673544
rs10888410	C	0.0101262
rs4971030	C	0.0077433
rs943637	C	0.0119986
rs1056847	A	0.00904335
rs4970948	A	0.0102892
rs5022636	G	0.0200196
rs11204828	T	-0.0212012
rs1045298	T	-0.0185643
rs7554707	T	0.0177112
rs6701385	G	-0.0185855
rs10494268	T	-0.0188923
rs6587641	A	0.0219932
rs2999535	A	0.0302145
rs2999538	G	0.0179796
rs959945	C	0.0384244
rs4333848	A	-0.0114015
rs6656899	G	-0.0364432
rs4845497	C	-0.0104878
rs11576457	C	-0.00984933
rs12734348	C	-0.0124634
rs7556517	C	-0.00798766
rs6690549	T	-0.0124855
rs6664823	C	-0.00880493
rs4845501	G	-0.00619711
rs11576296	A	-0.019431
rs10788860	G	0.0110057
rs10788861	A	0.00944419
rs1410860	G	0.00300807
rs1360100	G	0.00940756
rs7549592	G	0.0150047
rs737301	G	0.0135873
rs7525704	C	0.017966
rs1410863	A	0.0158671
rs3006472	A	0.0143709
rs2987764	C	0.00609954
rs2916229	C	0.0140007
rs957195	C	0.0111548
rs10888551	A	0.00675466
rs2987769	G	0.00716609
rs767804	C	0.0450527
rs1995662	T	0.0225283
rs12406164	T	0.050921
rs11264371	T	-0.014959
rs11264372	G	-0.024497
rs2842879	T	0.0243964
rs2241110	C	0.0447398
rs2495270	G	0.0354916
rs849815	G	0.00872112
rs2758680	T	0.00611538
rs12755544	T	0.0108219
rs2208753	C	0.00881945
rs2777987	G	-0.00770594
rs2758688	T	-0.00548494
rs1969742	T	-0.00680507
rs10489676	C	0.00299705
rs2317232	A	0.00121148
rs41479249	T	0.0103395
rs10489679	A	0.0062438
rs1999793	A	0.0076414
rs6694875	A	0.0100242
rs3818813	G	0.00968901
rs2275232	G	0.0138499
rs2275233	C	0.0204327
rs3818814	G	0.00371849
rs6662117	A	0.00757443
rs12064217	A	0.00218443
rs12568320	G	0.00666461
rs3811026	T	0.0137175
rs7546130	C	-0.00964487
rs6427405	C	0.0121422
rs11582594	A	0.0092829
rs7520880	A	0.00992306
rs4614251	T	0.0103426
rs7524550	G	0.0173117
rs16839617	C	0.0379414
rs4971179	G	-0.0256636
rs4971183	A	-0.0323165
rs4971191	G	0.0411814
rs7547764	A	0.0122276
rs7547150	G	0.0146613
rs41364551	A	0.0182681
rs41432146	A	0.0159443
rs12042121	T	-0.0171661
rs7548010	G	-0.0183634
rs1324655	T	0.0187181
rs10489831	C	0.00340864
rs3820678	A	0.018441
rs1418843	T	0.00461815
rs1894039	T	0.00764176
rs17630699	C	0.00599185
rs1418846	C	-0.00130611
rs11264998	A	0.00292743
rs11265002	C	0.00275431
rs10908679	G	0.00309631
rs12121983	C	0.00973048
rs11265023	A	0.000975652
rs10908684	G	0.0132892
rs11265030	T	0.00276932
rs4411130	C	0.0091631
rs12080815	G	0.00391709
rs12081915	G	0.00856943
rs863345	T	0.00977312
rs863351	A	0.00355441
rs863352	G	0.00765441
rs863360	A	0.00960391
rs863362	T	0.00358832
rs863363	G	0.005692
rs2121479	T	-0.0269588
rs7521490	A	0.0311436
rs17375233	A	-0.0103408
rs2494208	A	0.0139925
rs1934078	T	-0.0111237
rs2211107	C	-0.0155632
rs17367150	G	-0.0170217
rs1131891	T	-0.0269112
rs12092798	C	-0.0119302
rs4656879	T	0.0149339
rs3761684	T	-0.0262357
rs17368402	A	-0.0212058
rs16831846	C	-0.077489
rs539771	C	-0.0175539
rs17389237	G	-0.0334283
rs1135783	G	-0.0304603
rs36013429	A	-0.0257278
rs3813619	A	-0.0231765
rs3813620	T	-0.0169658
rs17392570	G	-0.00757151
rs4656291	A	-0.016376
rs16832694	G	-0.00478322
rs2307420	C	-0.058214
rs12135523	G	0.0123873
rs12134087	T	0.0142833
rs1891018	A	0.0104647
rs1891019	T	0.0422786
rs10799889	T	-0.0129093
rs10799890	G	-0.0212316
rs4657276	C	0.0141943
rs4274035	T	0.0318509
rs7537022	T	0.0209124
rs10918010	T	0.0231835
rs10494419	G	0.0563234
rs1780352	T	0.00906497
rs2250142	C	0.00277852
rs2800798	A	0.00827888
rs2171693	T	0.00571814
rs2130167	C	0.00446972
rs12089801	A	-0.0135339
rs10494420	A	0.0130394
rs1489330	T	0.00831811
rs1038679	G	0.0152052
rs11581537	A	0.00960183
rs12082443	A	0.0164624
rs990715	C	0.00706981
rs11583670	T	0.0154427
rs6681005	A	0.00437128
rs2050745	T	0.0206936
rs2171690	C	-0.00660762
rs10918068	G	0.0119618
rs10800047	T	-0.00623442
rs10753646	C	-0.00660937
rs10800048	C	-0.0189673
rs10800049	G	-0.00863454
rs9660749	G	-0.00974157
rs10918070	G	-0.0120543
rs902038	A	-0.0130433
rs1489326	T	-0.0264421
rs3753900	G	-0.0176364
rs3767369	C	-0.0139773
rs6426881	T	0.0305838
rs10918083	C	0.011789
rs12092467	A	0.0351354
rs4656431	G	-0.0385768
rs6662186	C	0.0183862
rs6699819	G	0.0140394
rs10753670	G	0.0215297
rs10732283	G	0.0500521
rs1891932	T	0.0119782
rs17429123	G	0.0175781
rs41424948	T	-0.0124104
rs7519629	G	0.0626606
rs285412	T	-0.0122465
rs6661072	C	0.0464066
rs16854627	A	0.0415564
rs7524575	A	0.0221278
rs6426968	G	0.00587034
rs7513325	G	0.00148551
rs4074897	A	0.0031905
rs10918369	G	0.00656215
rs6698973	T	0.00465513
rs6698285	T	0.00221365
rs1470761	C	0.0285987
rs4656480	C	0.012264
rs4656481	C	0.00640479
rs10494452	C	-0.0048221
rs9787101	T	-0.00527335
rs715421	T	-0.00602982
rs10800198	C	-0.00531978
rs2116519	A	0.00532636
rs6681924	G	0.00976021
rs12409766	A	0.00408707
rs12402371	T	0.00594519
rs10918383	C	-0.00494808
rs6700193	C	0.00604343
rs1551179	G	-0.00664176
rs6658513	A	-0.000153393
rs10800201	G	0.00841109
rs10918386	T	0.0122284
rs10918388	T	-0.00568938
rs1451606	A	0.00595581
rs10753713	T	-0.00284923
rs896404	T	0.0109832
rs896403	C	0.0125175
rs1560570	T	-0.00455671
rs7543144	A	0.000686972
rs7513911	T	-0.00720644
rs1594570	G	-0.00423271
rs10918403	G	-0.00504265
rs6687444	C	0.000357589
rs10918405	A	-0.00763593
rs12086400	A	-0.00347045
rs10918416	G	-0.00523678
rs2798413	T	0.00317125
rs2599516	G	0.000161083
rs2798427	T	-0.00159205
rs2798412	T	0.000433838
rs7524473	A	-0.00352276
rs16856830	T	-0.000763074
rs16858259	C	-0.0476835
rs12133648	T	-0.0107206
rs10918616	G	-0.0217006
rs6691803	A	0.00848559
rs950303	G	0.0125226
rs10800299	T	0.0172362
rs6657119	A	0.00530716
rs2209012	G	0.00647233
rs1407814	C	0.0142207
rs3736846	C	0.0092913
rs7545357	C	0.00963788
rs7522390	G	0.00419594
rs10800306	T	0.00345929
rs12130236	A	0.0101243
rs10918685	T	0.00886365
rs2093658	T	0.00186098
rs4507986	A	0.0156729
rs10753756	A	0.00792467
rs3767436	A	0.00389413
rs2273964	A	0.00969687
rs10753757	C	0.0102865
rs35591543	G	-0.0200895
rs12048110	T	-0.0227487
rs1229430	T	0.0207041
rs10489192	C	0.0266747
rs1935286	T	-0.0356575
rs12123184	C	-0.0324373
rs12124252	C	-0.0546041
rs12067995	G	-0.0429454
rs538060	C	-0.0195411
rs630159	G	-0.0168594
rs754551	C	0.0203378
rs1040502	C	0.0111442
rs1200150	C	0.012938
rs11809180	T	0.0199473
rs12084964	G	0.00371802
rs12074013	T	0.012055
rs10919079	C	0.0201701
rs3766064	A	0.00331815
rs12065030	T	0.0275684
rs12561922	A	0.0236517
rs12073439	C	0.0105588
rs9783117	C	0.0217633
rs12092506	G	0.0233384
rs12091844	T	0.0286304
rs3766117	C	0.0147398
rs6012	T	0.0118233
rs6022	A	0.0134399
rs6029	T	0.0101012
rs7545236	C	0.00948951
rs7534848	C	0.0162956
rs1894701	C	0.00971929
rs3917428	A	-0.0261537
rs2420510	C	-0.00804583
rs11579102	T	-0.0260457
rs11577641	A	-0.0216034
rs12737633	G	-0.00621411
rs1963273	T	-0.0130431
rs2011345	T	-0.0126405
rs6670432	A	-0.0109045
rs6670627	T	-0.0112277
rs1018391	C	-0.00452139
rs12407579	C	-0.0105067
rs7547112	A	-0.00951091
rs7545663	G	-0.00553818
rs6693493	G	-0.0115878
rs12754084	G	-0.00904471
rs12735285	A	-0.014736
rs6656814	C	-0.00975846
rs1555101	T	-0.00637577
rs2232809	A	-0.00798554
rs2232811	G	-0.00886064
rs2294719	G	-0.00560673
rs2294720	C	-0.0103988
rs2294721	C	-0.00805037
rs909959	A	-0.0107644
rs6424894	A	-0.0353428
rs10489284	G	-0.0270965
rs10911684	G	-0.0457221
rs859648	T	-0.0109407
rs1102706	A	-0.00634842
rs859644	G	-0.0135178
rs859636	G	-0.0173923
rs859633	A	-0.00483851
rs2131375	C	0.0120829
rs2077690	G	0.00458603
rs859723	A	0.00823635
rs859722	C	0.00506364
rs859717	T	0.00642455
rs859716	A	0.00736208
rs2639624	A	0.00249813
rs10912477	C	-0.01182
rs760488	A	0.0231316
rs1040377	C	0.0871135
rs984872	C	-0.0245899
rs10798460	A	0.0196545
rs909941	G	0.0125217
rs240095	A	-0.014994
rs10753133	A	0.0113963
rs10494500	T	0.0164738
rs726252	T	-0.00857253
rs12138725	A	0.00551866
rs3766297	A	0.0302494
rs4507975	G	0.0122299
rs11587780	G	-0.0310131
rs4650961	G	-0.0170644
rs10913355	A	0.00351454
rs12038173	A	0.00462234
rs10489227	G	0.000735316
rs10798527	T	0.00877464
rs1885028	C	0.00286441
rs1885027	A	0.00970389
rs1885026	A	0.00438606
rs1885025	C	0.0072609
rs10798532	T	0.00592997
rs1321776	G	0.00726877
rs7543170	C	0.00588859
rs12047065	A	0.00586619
rs10913368	C	0.00637432
rs7518102	A	0.00253533
rs1098777	A	0.000741452
rs1415342	G	-0.00489074
rs1415334	T	-0.00987575
rs1252070	C	-0.0226619
rs1252068	T	-0.0156781
rs10158439	T	-0.0123381
rs1252078	A	-0.0189222
rs1252077	T	-0.0119026
rs1252076	C	-0.017225
rs12759749	G	-0.00903474
rs1572512	T	-0.00658534
rs12062921	T	-0.0145821
rs10798559	C	-0.00612085
rs12746344	A	-0.00992946
rs911964	C	-0.0142006
rs7529907	G	0.0109181
rs11581754	C	-0.0121411
rs842192	C	-0.0116087
rs2862299	T	0.014653
rs12747656	A	0.0111222
rs3813651	A	0.0101146
rs954502	G	0.014579
rs6425457	G	0.019586
rs4652302	G	-0.0216245
rs2811297	T	-0.00903996
rs2811302	T	-0.0139467
rs2492279	T	0.00975293
rs10913603	T	0.0174699
rs10798628	T	0.0224941
rs12407833	A	0.02396
rs12141498	C	0.0125607
rs1999184	G	0.0178664
rs3766642	A	0.0196005
rs16853405	G	0.0262677
rs2184464	A	0.0124836
rs2275100	A	0.00719839
rs9988552	C	0.0333077
rs1413941	A	0.0204948
rs12070589	A	-0.0188371
rs6698746	G	-0.0190244
rs10913824	G	-0.0246571
rs11811313	C	-0.0176122
rs12120743	G	-0.0111503
rs3845386	G	-0.0132841
rs6425594	C	-0.0247783
rs2794586	G	-0.0251634
rs2647226	C	-0.0134028
rs1148825	C	-0.00856986
rs2777920	G	-0.00777241
rs4543756	A	-0.0451163
rs3737584	T	-0.0325426
rs16856086	G	-0.037892
rs3827708	T	0.0212033
rs7546157	C	0.0223559
rs2256956	A	-0.0102092
rs6683541	T	-0.0146143
rs267873	G	-0.0217176
rs525410	G	-0.03092
rs1930285	C	-0.00769601
rs16822656	A	-0.0101981
rs10911547	A	-0.00417859
rs12028040	G	-0.00714299
rs10047215	G	-0.00637811
rs10911548	G	-0.0101813
rs7525134	T	-0.00707557
rs10911555	G	-0.0120685
rs932993	T	-0.00894613
rs9787399	T	-0.0109045
rs4568789	A	0.0128016
rs4651204	C	0.0131855
rs16823238	T	0.024275
rs2073237	G	-0.0126301
rs10798011	G	-0.0109067
rs7552672	T	0.0109082
rs4651260	A	0.00975323
rs12057231	T	0.00906679
rs7513887	A	0.0134247
rs7519380	T	0.0106532
rs7519702	A	0.0196139
rs10489702	C	-0.0298463
rs10911944	C	0.0486741
rs10911945	A	0.042833
rs12065268	T	-0.0126796
rs11576183	G	-0.0152597
rs12134977	T	0.018461
rs11809020	A	0.0278444
rs12141706	A	0.0199789
rs10912035	A	0.013861
rs4593773	T	0.0130789
rs12024989	T	0.0269876
rs12039204	A	0.0166652
rs1342561	T	0.0157942
rs1342555	A	0.0227195
rs10921990	A	-0.0634822
rs17363110	C	-0.0620598
rs12079586	G	-0.0458882
rs16832590	T	-0.0165682
rs7525642	A	-0.0314516
rs12722838	T	-0.0253941
rs2814609	T	-0.0167188
rs2814611	C	-0.00831484
rs2814580	T	-0.0111012
rs945672	A	-0.00697515
rs2814591	G	-0.0150622
rs1336853	A	-0.012675
rs2785788	C	-0.00292134
rs833959	T	-0.0146006
rs864432	C	-0.00953033
rs1417125	T	-0.0161742
rs833979	G	-0.0183466
rs9427802	T	0.00782709
rs1768306	G	0.0120961
rs1175116	T	0.0181033
rs1175106	T	0.0119823
rs1175142	A	0.0127411
rs1339121	A	0.00290595
rs1175119	A	0.0161329
rs1934087	A	0.0111087
rs12087502	T	0.0164381
rs10754013	A	0.015068
rs6684404	A	0.0177437
rs2760535	A	-0.0368176
rs9427560	G	-0.0596359
rs6428182	G	0.0141711
rs7550219	G	0.0286473
rs17690008	G	-0.0248366
rs17742496	G	-0.0265679
rs1887399	T	-0.0769379
rs16835866	G	-0.0449303
rs6671783	A	-0.0106182
rs7538721	T	-0.0183173
rs7515996	A	-0.0214023
rs6428220	C	-0.0094857
rs4417046	T	-0.0139657
rs12118967	G	-0.0166194
rs4460614	G	0.048985
rs3001173	T	0.0244404
rs3001167	G	0.00566121
rs3009384	G	0.0187277
rs16837141	C	0.0261947
rs10921612	G	0.0229451
rs12128318	G	0.0264493
rs10494709	C	0.019949
rs11577001	C	0.0808442
rs12124635	G	0.0191748
rs12068912	C	0.0266166
rs10754137	C	0.0468631
rs10921835	G	0.0367253
rs16838299	A	-0.0194565
rs17668176	T	-0.0186808
rs12135585	T	-0.0286324
rs12128390	G	-0.0312887
rs2400604	T	-0.0109275
rs1890645	C	-0.0231896
rs12217018	C	-0.0213355
rs10494727	T	-0.0182816
rs12745696	C	-0.018103
rs10494737	T	0.0226104
rs10921984	T	0.0156543
rs1869045	A	0.0131822
rs1376811	T	-0.00942975
rs1584698	G	-0.0111879
rs7516958	A	0.029624
rs4295871	G	-0.0142937
rs4483387	T	-0.0190262
rs10921992	T	-0.0148075
rs10921993	G	-0.019327
rs2878284	C	-0.0119877
rs12404243	C	0.0185065
rs1415214	T	0.01555
rs2786115	G	0.0105279
rs2786113	G	0.0148121
rs2786111	T	0.0146542
rs12142025	T	0.0239686
rs322931	A	0.00986571
rs322885	C	-0.0220184
rs322882	A	-0.0181973
rs322908	G	-0.0274512
rs322899	C	-0.0180959
rs322896	T	-0.0230891
rs13374545	T	-0.0224946
rs3861923	T	0.0127909
rs16844287	A	-0.023717
rs16844291	G	-0.00882597
rs6684332	T	0.0161698
rs10494785	C	0.00968167
rs4915364	T	0.0238022
rs1030519	G	0.0291435
rs17717782	C	-0.0298133
rs265451	A	0.0175727
rs265450	T	0.0175656
rs12069549	T	0.0416648
rs10919806	T	-0.0172252
rs2816992	G	-0.00271362
rs2816989	C	-0.00456076
rs2737670	A	0.0104612
rs2821324	A	-0.00345297
rs2816975	G	-0.00870978
rs2737673	C	-0.0143041
rs2821330	G	-0.00494807
rs2249172	A	-0.00922526
rs2249156	T	-0.00220046
rs2248967	A	-0.00262501
rs2260033	A	-0.0056806
rs3790806	T	0.00400246
rs2737680	A	-0.00334944
rs10494808	T	0.00865897
rs2737683	A	-0.00381991
rs2821333	C	-0.00619845
rs2364687	A	0.0216411
rs3820423	A	0.0290812
rs17454870	A	0.0154324
rs12401827	A	0.0301531
rs4950760	T	0.0446523
rs867313	T	0.0119241
rs867315	T	0.00691534
rs946857	A	0.00998451
rs6428006	C	0.026395
rs10920652	C	0.0128388
rs10900577	C	0.0173525
rs4951357	A	0.0128097
rs4951358	C	0.0172456
rs3753036	A	0.0123629
rs4951130	A	0.0116522
rs4542275	C	0.0148717
rs12569219	A	-0.0200106
rs4951005	C	0.0182803
rs16852826	G	0.0146764
rs10793758	G	-0.00341358
rs7546241	A	-0.00514354
rs11240700	C	-0.00255385
rs11240701	A	-0.00404829
rs4581328	C	-0.00654216
rs4614318	T	-0.00822967
rs12760824	T	0.00845071
rs3795571	G	-0.00657486
rs10900562	T	-0.00644216
rs6665623	A	-0.00964771
rs6683388	G	-0.00873235
rs6679037	T	-0.0115497
rs4619032	A	-0.0109337
rs4434894	A	-0.00691208
rs6702854	G	-0.00692474
rs6702751	C	-0.00417317
rs12744138	C	0.0105113
rs12145347	T	0.0202227
rs12736255	A	0.0200873
rs12124529	G	0.0105254
rs11240716	A	-0.0154819
rs6594001	A	-0.014406
rs6674237	G	-0.0184028
rs7540438	T	-0.0204117
rs6659397	C	-0.0169633
rs11119263	A	0.0150522
rs12140898	C	-0.00599068
rs4074956	G	-0.00761869
rs7522247	G	-0.00580798
rs4845130	A	-0.00475823
rs17350838	T	-0.0077746
rs12060808	T	-0.00744571
rs4240847	A	-0.00701796
rs4607880	G	-0.0108195
rs11119447	C	-0.00972279
rs6692511	C	-0.0119331
rs3024505	A	-0.0256232
rs12121499	T	-0.00799939
rs94872	C	-0.00661669
rs291083	G	-0.010419
rs2000059	A	-0.0329683
rs1856746	G	-0.00376456
rs11119981	A	-0.00932465
rs12129638	C	-0.0114853
rs2791708	C	-0.0121538
rs2791706	G	-0.0248368
rs11581299	A	-0.0104856
rs4844563	C	-0.0132041
rs2629646	A	-0.0079317
rs4844564	A	-0.0287111
rs2842721	A	-0.010645
rs7524207	C	0.0212703
rs12091603	C	0.0203291
rs11120277	C	0.0338426
rs12061578	C	0.0246522
rs6688299	G	0.016399
rs11120302	C	0.0274572
rs12064433	G	0.0317853
rs11120314	T	0.0540835
rs7529677	G	0.0309406
rs17022385	C	0.0245065
rs650877	G	-0.0101911
rs599948	C	-0.0094024
rs12034598	G	-0.0204596
rs646817	G	-0.0110943
rs11118131	T	-0.0174698
rs12141045	C	-0.0141538
rs677066	C	-0.00530409
rs11118166	G	-0.00925153
rs6691117	G	-0.00910418
rs10429953	G	-0.00890128
rs10429943	T	-0.0167682
rs2466571	T	0.0156595
rs17012531	A	-0.0693544
rs1499585	A	-0.0339659
rs701625	A	0.019386
rs17012650	G	0.0169403
rs951370	A	0.0160007
rs6694783	T	0.0275597
rs1340113	G	0.0100786
rs11808293	T	0.0079854
rs1166906	T	-0.0157757
rs12130305	C	0.0441532
rs1933555	T	-0.0354954
rs12047788	T	-0.0123436
rs12047943	T	-0.027571
rs17013951	C	0.0688571
rs6685963	T	0.0174739
rs11119220	G	-0.0185691
rs2282069	C	-0.00919053
rs6694118	G	0.0204224
rs6660522	A	-0.0695335
rs7514220	C	0.0231687
rs10779531	G	-0.0151138
rs10746425	G	-0.0180251
rs1934619	A	-0.00951536
rs17260718	C	-0.00825714
rs11119583	C	-0.0217792
rs12354080	A	0.0269364
rs7535110	G	-0.0127951
rs4951563	G	0.0166964
rs4951566	G	0.018543
rs2185384	G	0.0059641
rs12139273	A	0.01034
rs12137464	C	0.00447392
rs1934611	A	-0.00967619
rs1122901	A	0.00304204
rs12126727	T	0.0289109
rs17260816	C	-0.00675669
rs6694502	G	0.0132281
rs1934613	G	0.00935935
rs11119604	G	0.0111748
rs10465689	G	0.0193694
rs4951495	C	0.0240208
rs4578265	C	0.0108848
rs3111223	C	0.0137356
rs1338352	T	0.0195645
rs1338355	C	0.0137132
rs1572650	T	0.0302408
rs923851	A	-0.0273267
rs17019532	G	-0.0144626
rs2501842	A	0.0159295
rs1158048	A	-0.018833
rs12036568	T	-0.0170666
rs12406454	T	-0.0382688
rs4233314	C	-0.0281004
rs1891060	T	0.0258866
rs3754138	T	-0.0143199
rs726334	A	-0.0229146
rs4655480	A	-0.0193627
rs12058196	G	-0.0318275
rs2119335	T	0.0234535
rs4265402	C	0.0103167
rs11120292	C	-0.0262323
rs7512745	C	-0.0174953
rs12408153	G	0.00199509
rs17023299	G	0.0147108
rs2070066	G	0.00816025
rs3795524	G	0.0315435
rs3795522	A	0.00411553
rs3795520	A	0.0162511
rs3795519	G	0.0203653
rs12067133	T	0.0293025
rs3795517	C	0.00414472
rs3795516	G	0.013672
rs17023338	A	0.021049
rs12097854	C	0.0149844
rs3748695	A	0.0133769
rs12058704	G	0.0028504
rs3748698	G	0.0143758
rs3790648	A	0.00901711
rs3790649	C	0.0143865
rs17023380	G	0.02201
rs17023384	C	0.0198626
rs10399921	T	0.0478986
rs11120444	G	0.0288473
rs10494986	A	0.0552578
rs7534785	A	0.0349432
rs1342765	T	0.00977429
rs2820691	G	0.00822917
rs2820692	A	0.00862687
rs2820693	A	0.00523521
rs2820694	A	0.00477282
rs2820696	C	0.0113764
rs11120605	A	0.0166983
rs11120606	A	0.0114652
rs12408717	G	0.0295267
rs7536020	A	0.0208824
rs7514073	A	0.0175464
rs12126127	C	0.0201774
rs7546633	T	0.0180341
rs9308440	A	0.0155151
rs1992099	C	0.0198315
rs7529957	C	0.0311641
rs7519838	A	0.0237488
rs10449307	G	0.0116513
rs11120721	T	0.0239949
rs12120923	T	0.0127393
rs401269	A	0.00724034
rs439940	G	0.0134948
rs2669057	T	0.0133732
rs588516	G	0.00997931
rs600535	G	0.00683631
rs378340	A	0.00739081
rs62906	G	0.0109153
rs11120757	A	0.0244256
rs11801737	G	0.0164284
rs1805050	A	0.0122662
rs12745466	A	-0.0127259
rs17631197	T	0.0243799
rs12723353	G	-0.00989572
rs12753723	C	-0.0205021
rs11117687	T	-0.0113898
rs7531310	G	-0.0112288
rs1545109	G	-0.0152149
rs2164613	T	-0.0106176
rs7555255	C	-0.0463288
rs4846248	G	0.0150265
rs966209	C	-0.0255042
rs4846448	A	-0.0126429
rs7530622	A	-0.0193271
rs6604589	T	0.0336443
rs11118031	C	0.016698
rs17701358	G	0.0247393
rs12569289	G	-0.0960584
rs1338445	C	-0.0360238
rs3897852	A	-0.014784
rs17048803	C	-0.0299314
rs1498030	G	-0.0126672
rs1391387	C	-0.0235667
rs11118172	G	-0.00506625
rs12408606	C	-0.0104795
rs6541146	C	-0.0177038
rs9943060	A	0.0206476
rs12071726	T	-0.0216339
rs2275707	A	0.0409498
rs1776046	A	0.0240357
rs1694594	C	0.0129573
rs2647438	T	0.0132926
rs7519414	A	0.0189339
rs3806325	T	-0.0235354
rs2807863	G	0.0185311
rs2807867	A	0.0105824
rs17009209	T	-0.0371632
rs12125058	T	-0.00332407
rs1442459	A	-0.00575184
rs1442466	C	-0.00364577
rs6686093	G	-0.00917058
rs11581606	T	-0.00426676
rs2039958	G	-0.00220674
rs6541181	T	-0.00461392
rs4846690	C	-0.00592421
rs10779428	C	-0.00690084
rs7522767	G	-0.020577
rs10863595	T	-0.0107124
rs2378454	A	-0.00778644
rs6687985	T	-0.0289012
rs9431087	T	-0.0054821
rs4846704	T	0.0193581
rs33912451	A	0.0266139
rs11261281	G	-0.0239141
rs17541382	T	0.0386379
rs10437217	G	0.0255206
rs7527013	A	0.00532992
rs6690293	G	-0.00109804
rs6685694	T	-0.00580272
rs4623692	T	0.0064625
rs12046541	G	-0.00964515
rs4661273	A	-0.00622392
rs6682926	A	-0.0151678
rs6604719	G	0.00600397
rs3922892	A	-0.00156467
rs4511103	A	0.0236512
rs4325124	C	0.00409428
rs4603130	A	-0.0263245
rs12118128	C	-0.0229618
rs12130866	T	-0.0208454
rs12132899	T	-0.022024
rs1419310	G	0.0209919
rs12137025	C	-0.0191159
rs1153947	G	-0.0101748
rs4653457	A	-0.0255358
rs1222121	T	-0.022975
rs1153933	T	-0.0232824
rs3738370	A	-0.0158137
rs1982612	T	-0.00890965
rs10799590	A	-0.00863238
rs10915684	G	-0.00858561
rs1436171	G	0.00616844
rs2897161	T	0.00980778
rs10915699	T	0.00689715
rs1465768	G	0.0137574
rs2800230	G	0.00793756
rs2802734	G	0.0226755
rs1892122	C	0.0199451
rs10495236	T	0.016308
rs7524527	A	0.00972007
rs4653418	A	0.0136598
rs4653629	T	0.00403278
rs11580348	G	0.0127723
rs10495238	T	0.0107454
rs2897279	C	0.00926726
rs3856145	A	0.00290644
rs6667999	G	0.0039815
rs7527925	C	0.0128403
rs7535953	A	0.0058229
rs16844752	G	0.0118324
rs12134319	A	0.00616138
rs3913653	A	0.00864181
rs3913654	C	0.0145721
rs12750410	G	0.00822181
rs10047221	T	0.0138079
rs2666859	T	-0.0191047
rs9728310	A	0.0112667
rs4653718	G	0.0111638
rs1219663	C	-0.0127593
rs9286998	C	0.00665875
rs9660924	T	0.00700377
rs10753415	C	0.0271707
rs2377022	T	0.012493
rs3219090	C	-0.0188626
rs11588657	C	-0.0411242
rs11578771	T	-0.0328539
rs6678134	C	0.0144513
rs9660802	C	0.00672053
rs10916054	G	0.00640506
rs1150895	C	0.00632955
rs1295645	T	0.0116503
rs1297990	T	0.0127034
rs6759	T	-0.00713023
rs1295640	T	-0.0116597
rs1046240	T	-0.00762599
rs2236913	A	-0.0096292
rs1800678	T	-0.0112234
rs2802267	C	-0.000362813
rs4653530	G	0.00856505
rs13375866	G	0.0168066
rs4653892	T	0.012931
rs11586855	G	0.0214044
rs11589467	C	0.00980528
rs6672422	C	0.0123311
rs1034792	A	0.00784266
rs10916262	A	0.00949446
rs11589513	T	0.0147282
rs11584499	A	0.0180168
rs882451	A	0.0179877
rs241337	C	0.0125435
rs801109	T	0.00943545
rs12070203	T	0.0126637
rs714349	C	0.00943313
rs801114	G	0.0053806
rs10799492	T	0.0085535
rs71074	C	0.0100486
rs171326	C	0.00268645
rs1341715	G	0.0137133
rs6674543	G	0.00737477
rs6426525	T	0.00992376
rs11804896	G	0.012487
rs7551503	T	0.008185
rs6663006	A	0.020758
rs12078733	C	0.0171848
rs778909	C	0.0119954
rs587882	A	0.0136143
rs505557	A	0.0207673
rs10916412	T	-0.00947832
rs10916413	T	-0.0107359
rs630685	A	0.0140147
rs12137005	T	-0.0136335
rs12089229	T	-0.0132846
rs867325	A	-0.0197924
rs1998064	G	0.0189354
rs4846914	A	0.0134777
rs2281719	T	0.00981422
rs10779835	C	0.018521
rs10489615	G	0.0235468
rs6666008	G	-0.00954587
rs12737059	C	-0.053386
rs12748978	G	-0.0486082
rs11590246	T	-0.0420465
rs11122534	G	-0.0132298
rs12748513	C	-0.0592336
rs1327698	T	0.0415908
rs11580919	G	-0.0676167
rs2493142	A	-0.0102564
rs2479130	A	-0.00900302
rs1536591	A	-0.0084089
rs4846866	C	0.0280287
rs16852352	G	0.0119101
rs10864770	A	0.00636498
rs1926723	C	0.00628453
rs11122576	C	0.012983
rs11122578	A	0.0100829
rs7555650	T	0.0179494
rs7549009	A	0.0186509
rs4628514	C	0.00783289
rs7524283	G	0.00268342
rs7515609	T	0.00784131
rs7551720	A	0.00586485
rs10864774	A	0.0161743
rs4847006	G	0.00832739
rs4846868	A	0.00840874
rs10495299	A	0.00692666
rs2095769	A	-0.0275401
rs2180478	A	-0.0134108
rs1028543	T	-0.0270902
rs9431614	G	-0.0205862
rs16853942	G	-0.0321003
rs12075463	T	-0.0209979
rs12069815	C	-0.0181738
rs1769807	G	-0.0236811
rs1059595	G	-0.0150772
rs1655290	C	-0.0159245
rs734551	G	0.0204092
rs10864702	C	-0.0377911
rs11122374	G	-0.0113677
rs821597	A	0.00768175
rs821598	T	0.0106402
rs821662	C	0.00893127
rs821663	T	0.0089146
rs701163	G	0.0138357
rs821654	G	0.00440964
rs1754608	C	0.0105637
rs3121910	G	0.00830469
rs1754606	C	0.0119132
rs1754605	C	0.0103033
rs821615	C	0.0118291
rs821621	A	0.00902386
rs866596	G	0.0046769
rs821627	T	0.0141344
rs821628	T	0.00625171
rs821634	A	0.00586313
rs821639	G	0.00674227
rs821645	A	0.00911799
rs9661282	A	-0.00727451
rs1041469	C	0.0141385
rs1571750	A	0.0123971
rs1571751	C	0.00881339
rs12087019	A	0.00832527
rs9659432	T	0.0106654
rs17776641	A	0.00502546
rs9727900	T	0.0253502
rs4642829	T	-0.027607
rs4596830	T	-0.0276495
rs4564083	C	-0.0260678
rs9727541	T	-0.0132073
rs7527321	C	-0.00721874
rs6424243	A	-0.00894663
rs10797586	C	-0.0117424
rs9424568	A	-0.0128668
rs1334409	G	-0.00809798
rs6672248	G	-0.0139624
rs9424569	T	-0.00605971
rs1931595	G	-0.0134534
rs6685037	T	-0.0159659
rs1334408	C	-0.0161963
rs1334407	A	-0.0118652
rs17807087	C	-0.0108039
rs16857819	G	-0.0187115
rs12567536	C	-0.0124138
rs12568268	C	-0.0050657
rs12567201	A	-0.00757176
rs4649278	C	-0.0167363
rs17808035	G	-0.0165245
rs12744791	T	0.0306794
rs2273675	C	-0.0428634
rs7513538	C	-0.0174506
rs6665230	C	-0.0094552
rs7526011	C	-0.0126911
rs962787	A	0.0427876
rs7546393	G	0.0236183
rs1083873	T	-0.0425254
rs657931	A	0.0105021
rs611978	G	0.0194891
rs12144732	G	-0.0151217
rs525573	A	0.0155551
rs10495340	A	-0.0165037
rs16859749	C	0.0320876
rs7539665	T	-0.0189583
rs1937266	A	-0.0157553
rs12080573	A	0.0803405
rs12077100	C	0.0673721
rs6672833	T	0.0497505
rs7516956	G	0.0551514
rs11578187	A	-0.0181861
rs487770	A	0.0159917
rs10910479	A	-0.0270607
rs579530	T	0.00305012
rs530414	A	0.00700063
rs12058613	G	-0.0244371
rs687418	T	0.0150106
rs12071518	C	-0.0147827
rs471652	T	0.01119
rs10910487	T	-0.0233231
rs2587534	A	0.0150166
rs543837	C	0.00302489
rs496708	A	0.00823748
rs633269	T	0.00423874
rs553427	T	0.00749287
rs556107	T	0.0090593
rs557933	C	0.0105339
rs558971	G	0.00727661
rs474181	C	0.00835215
rs684818	T	0.00374194
rs478425	T	0.00671495
rs4920192	A	-0.0084059
rs2673942	C	-0.0193971
rs2673941	C	-0.0530976
rs2802987	C	0.0233054
rs10802545	C	0.0219575
rs12047281	T	0.0383835
rs4659764	G	-0.0361979
rs6428992	A	0.0175907
rs12131303	A	-0.0121933
rs870872	T	-0.0262349
rs2779397	T	-0.0116406
rs1031862	C	-0.00703169
rs2618717	T	-0.00856923
rs2779407	T	-0.0117346
rs12141182	T	0.00298526
rs10157412	A	0.0141807
rs2618704	A	-0.0102624
rs12691537	T	0.00693771
rs7513677	T	0.00708279
rs1842085	A	0.0122197
rs2451620	C	0.0114367
rs2499606	C	0.0107523
rs2499604	T	0.0122141
rs17522879	A	-0.0268949
rs17588791	A	-0.0101976
rs17523257	G	-0.0146472
rs1340468	T	-0.00898945
rs1933980	G	0.0126871
rs1578073	G	-0.0104668
rs7525427	G	-0.0195001
rs4659515	A	-0.00662959
rs4659841	A	-0.00134947
rs6429064	A	0.00361408
rs9659297	G	-0.00682998
rs16836693	C	-0.00940909
rs16836698	A	-0.00533507
rs12756158	G	-0.00634405
rs11583946	G	-0.0352617
rs12401300	A	-0.00957482
rs11581354	G	-0.0158089
rs11583706	T	-0.011581
rs10495415	C	0.0225378
rs17545823	T	0.0312042
rs17619413	T	-0.017744
rs1858175	G	-0.0161758
rs6686907	G	-0.022159
rs10495435	C	0.0106261
rs4659539	C	0.0120863
rs10495432	A	0.0126307
rs1938233	G	-0.0245593
rs4497194	G	-0.0192744
rs4497195	C	-0.0365714
rs6675386	C	0.0299427
rs4130463	T	-0.0215204
rs726168	A	0.0235105
rs535514	T	-0.0148579
rs4431831	G	0.0259443
rs10495451	T	0.0199792
rs1381526	T	0.0117687
rs1415277	C	0.00799401
rs1337088	G	0.0134656
rs12735391	G	0.00620262
rs6677092	C	0.0124493
rs922306	G	0.032265
rs12144492	T	0.0170359
rs6429176	G	0.00940641
rs1456655	C	-0.0167152
rs1456657	C	-0.0107154
rs6429195	A	-0.0168374
rs17698283	A	-0.0304982
rs2686228	G	0.00901782
rs2686227	T	0.0139672
rs2177116	T	0.008013
rs2686225	T	0.0133521
rs11584669	G	0.0105479
rs1935093	G	-0.0171568
rs1935094	T	-0.0108827
rs1935095	A	-0.0169331
rs9428872	T	0.0146686
rs9428873	G	0.00732592
rs2994958	T	0.00881301
rs9428505	G	0.00905709
rs10802963	G	0.015122
rs3014560	T	0.0104454
rs648708	C	-0.0148479
rs12030098	T	-0.00467741
rs12128430	T	-0.0120726
rs655970	G	-0.0302208
rs1053230	T	0.0295572
rs1053221	C	-0.0083378
rs1053183	G	-0.0338205
rs9350	T	-0.0200182
rs4150005	G	-0.0195687
rs4658535	A	-0.0244754
rs1439524	A	-0.0189478
rs10926701	C	-0.0145291
rs2880314	C	0.042249
rs10754763	C	-0.0233838
rs6694290	G	-0.022685
rs12138275	A	0.0156414
rs10926708	A	0.0119439
rs963319	A	0.0477486
rs6429360	G	-0.0775523
rs1039527	G	-0.010619
rs7551410	C	-0.0119906
rs2342955	G	-0.00714196
rs1343747	C	0.00937351
rs1938341	G	-0.0133774
rs6429366	C	0.0161612
rs11803463	C	-0.0164216
rs6697901	A	-0.029879
rs10926796	A	-0.0191798
rs4658840	G	-0.0132638
rs10926800	T	-0.00637087
rs12140924	A	-0.0144364
rs11580100	T	0.00274299
rs10803067	C	-0.0136449
rs12691546	C	-0.0152524
rs10803069	A	0.011239
rs6692131	C	-0.00483933
rs12127991	C	-0.00720942
rs6429370	T	-0.0147109
rs12404988	C	0.00712123
rs6657754	A	-0.0296462
rs12561770	T	-0.042819
rs6676375	C	0.0176841
rs10803075	A	-0.0436755
rs1121276	C	0.0279119
rs484459	G	-0.0357678
rs3102475	T	-0.0105099
rs3102460	T	-0.0117114
rs3123697	T	-0.0375035
rs3127464	T	0.00818396
rs3003213	C	0.0125218
rs3003212	G	0.0184272
rs10927237	C	-0.0192212
rs3003207	T	0.0092002
rs12064941	C	-0.00935649
rs12068598	A	-0.0170493
rs13375954	T	-0.0264154
rs12085880	T	-0.0143944
rs4658649	A	-0.0270853
rs6692755	G	0.01742
rs10802198	C	0.0186951
rs10924118	T	0.0151924
rs6684360	T	0.00994943
rs4658731	G	-0.0085213
rs907015	G	-0.0147426
rs12023968	A	0.0355005
rs12084148	C	-0.0044789
rs4658744	C	-0.00746818
rs10802263	G	-0.0178323
rs10802265	G	-0.00918439
rs12121171	A	-0.0094016
rs2817514	G	-0.0304442
rs2817511	T	-0.0388892
rs12410386	G	-0.0222191
rs10924396	A	0.0299951
rs10924399	A	0.00845503
rs12093398	T	0.0368955
rs6685357	A	-0.0331717
rs12040418	C	0.0450377
rs6694030	A	0.0356077
rs6694125	A	0.0263349
rs7521795	G	0.0522651
rs10924511	C	0.00669922
rs12031436	T	0.0351496
rs12119414	T	-0.0626823
rs12126135	G	-0.0262061
rs7530535	A	-0.014725
rs11204553	A	-0.0111798
rs10788733	T	-0.0184909
rs4259697	C	0.0327442
rs2225891	C	0.0440151
rs1416874	C	0.0355584
rs2184995	C	0.0179675
rs9725382	G	0.0334077
rs11204575	A	0.0309904
rs2065975	G	0.0213101
rs4814683	T	-0.028649
rs1418258	T	-0.0322778
rs6107716	C	-0.087429
rs6038382	G	0.0474897
rs6053993	A	0.0469435
rs1411192	A	-0.0306694
rs6055458	G	-0.0320964
rs882806	C	-0.037728
rs7272569	T	-0.0409987
rs6032808	A	0.0251917
rs6077678	A	0.0242216
rs6032835	T	0.0327809
rs4813929	C	0.0306766
rs4813030	C	0.0241296
rs3764712	G	0.0173339
rs6041497	G	0.01715
rs4814137	T	-0.044302
rs6041861	G	-0.0435973
rs6041970	A	0.0232404
rs6042018	C	0.0387738
rs910620	G	0.0169235
rs6042354	T	0.0280812
rs4352285	A	0.0189197
rs17793560	G	-0.0391547
rs8182997	C	0.0340771
rs16995146	A	-0.03014
rs2249832	T	-0.0126294
rs11697395	A	-0.0439804
rs2250091	A	-0.0153932
rs2318047	A	0.0205286
rs963168	C	0.023416
rs10211807	T	0.0205796
rs6110845	G	0.01804
rs6110853	A	0.00865447
rs968860	A	0.0116063
rs202548	T	-0.106936
rs6106261	T	0.00577186
rs6112937	T	0.00404988
rs4814983	T	0.00552564
rs6112969	C	0.00836709
rs6137099	T	0.0139453
rs6132337	G	0.00528943
rs6137114	G	0.0103838
rs6106280	T	0.0186511
rs2153739	G	0.00690986
rs2153740	G	0.00926598
rs2153741	G	0.0106023
rs2153742	C	0.00838721
rs2153743	C	0.00678041
rs11087326	T	0.0081318
rs6112998	T	0.00866676
rs6113005	G	0.00312474
rs6106288	C	0.00210635
rs6137153	T	0.000146226
rs6113017	G	0.00756465
rs1609997	A	0.00794501
rs6113024	G	0.00705653
rs4813398	A	0.00416043
rs214815	C	-0.104817
rs6082968	T	0.0401329
rs6051638	T	0.0150001
rs1207	T	-0.00827652
rs6051689	T	-0.0109906
rs2326084	C	-0.0323555
rs2236091	G	-0.0116246
rs6051727	C	-0.0130836
rs11907672	G	0.0140554
rs976041	C	0.00947653
rs4815584	T	0.0278326
rs6051812	T	0.0117763
rs17290928	T	-0.0224231
rs16989217	G	-0.0242261
rs2184893	C	-0.0311407
rs13040860	T	-0.0276819
rs2326478	C	0.0254108
rs835880	A	0.0602477
rs297660	T	-0.0542792
rs6053233	C	0.0759447
rs6107619	A	-0.0501615
rs1028555	C	-0.019691
rs4815797	C	-0.0241958
rs4815798	G	-0.0175146
rs4815800	G	-0.0193894
rs237422	T	-0.0552663
rs4813773	G	-0.0425873
rs6133262	A	0.0288242
rs9679965	A	-0.042219
rs17286495	G	-0.0190662
rs7271920	T	0.080795
rs6085315	G	-0.0557727
rs11700048	C	0.0319235
rs4618122	T	0.0344165
rs6053911	C	0.0242967
rs6117127	A	-0.039672
rs6085425	T	-0.0302576
rs6054082	T	-0.0391703
rs6117383	T	0.0435515
rs6133385	C	0.132674
rs1571459	C	0.078363
rs2149642	C	-0.0207643
rs756320	T	-0.0362653
rs16992996	G	-0.0138481
rs2225264	A	0.0072452
rs6085849	G	0.00737622
rs2225265	C	0.0191337
rs6085856	C	0.0225472
rs6054709	T	-0.0200912
rs6054710	T	-0.0181434
rs3761882	C	-0.0068231
rs3761883	A	-0.00958772
rs3761884	G	-0.0109732
rs6077138	G	0.0302934
rs6054715	T	-0.0155546
rs6038705	T	-0.0264492
rs7269131	C	-0.0191312
rs1040479	G	-0.0362487
rs6077236	T	-0.0296983
rs2223534	T	-0.0333476
rs2143250	G	-0.0317692
rs6086208	T	-0.021928
rs12625521	A	-0.0258594
rs6077265	T	-0.0333286
rs16994091	T	-0.0630333
rs6055513	A	-0.0313049
rs2745764	T	-0.0215959
rs6039125	C	-0.0382891
rs2745755	A	-0.0296071
rs1232782	G	-0.0337751
rs6108152	A	-0.0571167
rs6055905	A	-0.0267507
rs6039197	T	-0.0223319
rs6055910	G	-0.0212814
rs6055916	G	-0.0210624
rs2327046	C	-0.0151148
rs6055923	T	-0.0196753
rs6055924	C	-0.0257341
rs2327047	G	-0.011037
rs6086519	A	0.0543231
rs6055930	C	-0.00815511
rs6039205	G	-0.0332214
rs6118268	G	-0.0184673
rs6086536	A	0.0105698
rs6140795	T	0.03815
rs4327296	C	-0.068926
rs6039329	A	-0.0692184
rs17408919	A	-0.0783025
rs6141048	C	-0.0222207
rs6087032	T	0.0184879
rs6056921	G	0.0126335
rs6056938	G	0.0455142
rs221007	C	0.0314068
rs7272472	G	0.0502594
rs6056943	G	0.0436142
rs6118769	C	0.0441264
rs6039642	A	-0.124426
rs6039643	T	0.0418071
rs6057052	T	0.0245346
rs6118835	C	0.0289091
rs8121254	T	0.0435417
rs6057057	T	0.0259219
rs6074095	G	-0.0155809
rs6074096	T	-0.0229733
rs595987	A	-0.0209837
rs670562	G	-0.0116847
rs2064655	A	-0.0217642
rs6077654	C	-0.0176685
rs586791	A	-0.0217508
rs663250	T	-0.0167679
rs510915	C	-0.0148141
rs491244	G	-0.0391659
rs7268664	T	0.0367001
rs932357	G	0.0251354
rs362616	G	0.0447179
rs16991555	C	-0.0740324
rs1003712	G	-0.0279107
rs6032878	C	-0.0351648
rs6077793	T	-0.0274054
rs648628	C	-0.0140946
rs672272	T	-0.0090284
rs684169	C	-0.00611389
rs591076	C	-0.00441782
rs658854	T	-0.00753031
rs640204	G	-0.00925342
rs640584	A	-0.0100831
rs1234797	A	-0.00895182
rs6040065	T	-0.0766753
rs3748480	G	-0.129479
rs6040194	T	-0.0253973
rs2024683	G	-0.0193154
rs4346455	T	-0.0247962
rs974266	C	-0.0189945
rs1114344	G	-0.0147884
rs6104690	A	-0.0228868
rs6040291	A	-0.0248036
rs209939	G	-0.0142212
rs209938	C	-0.0124127
rs209950	C	-0.0159602
rs451992	A	-0.0195957
rs209937	A	-0.0168953
rs209935	A	-0.0152517
rs6040334	A	-0.018294
rs6033028	G	0.0346166
rs6078060	A	0.0226756
rs12624835	C	0.0389539
rs6134174	A	-0.0184026
rs1997877	A	0.0068725
rs6040515	C	0.0085182
rs6078121	C	-0.000113888
rs6033095	A	0.0145063
rs6108906	G	0.0114558
rs6108909	C	0.00741365
rs6074281	G	0.00868455
rs6108927	C	-0.00700893
rs6040575	A	-0.00542126
rs6131197	G	-0.0135101
rs4813990	C	-0.00672112
rs2327403	A	-0.0141426
rs6131200	A	-0.00805674
rs6134228	C	-0.0128174
rs6131220	T	-0.0346379
rs6134267	G	-0.0424921
rs1543428	A	-0.0244382
rs6040792	C	0.0600186
rs3887413	A	0.0164489
rs2423618	C	0.0191355
rs4083993	G	0.0107862
rs16992747	T	0.0098936
rs7263991	C	0.0118645
rs3905133	T	0.0124594
rs17225450	T	0.00810157
rs2327625	A	0.00998321
rs6040948	T	0.0144952
rs6033250	T	0.0096005
rs6078533	T	-0.0330143
rs6074414	C	-0.0232345
rs6041459	G	0.0169783
rs6109480	T	0.0216888
rs6033459	A	0.0183833
rs6041493	T	0.0404053
rs1020572	C	-0.0479379
rs1884508	G	0.0192754
rs6078920	A	-0.027525
rs6074558	A	-0.0242119
rs6131449	A	0.0689792
rs480623	T	-0.0267183
rs4814218	A	0.0198066
rs4814219	A	0.0308667
rs543022	C	-0.0153242
rs1076052	T	-0.0156502
rs17263187	A	0.0382438
rs593846	A	-0.0210962
rs6042169	A	-0.0354089
rs6042224	A	0.0279035
rs2070308	A	-0.0224054
rs2423729	G	-0.017276
rs6042275	A	-0.0693715
rs6105146	T	-0.0511876
rs6033810	T	0.0538178
rs6110364	T	0.053668
rs4814322	T	0.0425951
rs6135263	C	-0.0738502
rs6131609	T	-0.0621318
rs1040741	A	-0.0279387
rs1040742	G	-0.0439292
rs6135268	T	-0.034295
rs6135269	G	-0.0835842
rs7272732	G	0.0711219
rs17272940	T	0.0898965
rs992580	C	-0.0285144
rs387336	A	0.0271384
rs6079740	G	-0.0198484
rs16995525	A	0.0334878
rs17299383	A	0.0202319
rs2038269	C	-0.0163442
rs16995555	A	0.0313085
rs6043225	C	0.040848
rs2208135	A	-0.0294628
rs1420444	G	-0.0319209
rs6043342	G	-0.0184434
rs989323	C	-0.0656031
rs16996637	T	-0.0310983
rs2191522	A	0.0187343
rs6131730	G	0.00756011
rs8123881	G	-0.0662511
rs6079990	T	0.0158148
rs2327969	A	0.0137501
rs6074958	A	0.01158
rs6080044	A	-0.0660447
rs766970	A	0.0505735
rs6080057	G	-0.038952
rs6080058	C	-0.0452201
rs7352926	A	-0.0409377
rs6034354	A	0.0928726
rs16997071	T	-0.05492
rs16997087	C	-0.0512963
rs2282054	A	0.0394721
rs2328012	T	0.0459156
rs6105563	T	0.0398266
rs6080201	A	-0.0163109
rs3843773	A	-0.0162214
rs6043856	A	-0.0175425
rs6080204	C	-0.00985086
rs6034445	G	-0.0102167
rs12480966	A	-0.0144497
rs6080222	G	-0.00967795
rs11087169	A	-0.0108151
rs6105606	G	-0.00763095
rs6111138	G	-0.00977357
rs1028539	A	-0.0124224
rs6043973	A	-0.0182374
rs6034485	C	-0.01312
rs6043979	C	-0.0187395
rs2143988	A	-0.0244689
rs8117456	C	-0.0149397
rs13038362	C	0.0572694
rs6135823	C	0.0509845
rs6044503	C	0.0250722
rs6080482	A	-0.0191229
rs17690253	G	-0.0124108
rs6044510	A	0.0343139
rs13043102	A	-0.0150725
rs6075150	T	-0.0220614
rs1883551	C	0.0449268
rs6111368	G	0.0519759
rs6136050	A	0.0408332
rs6131931	C	0.0432
rs8183636	C	0.0482225
rs16998917	G	0.0439197
rs4814603	A	-0.00750498
rs6080636	A	-0.0126331
rs6111497	C	-0.0097248
rs6044739	T	0.0189453
rs6075193	C	-0.0324552
rs6514790	A	0.015687
rs6080641	C	-0.0242159
rs6080642	A	-0.0378511
rs2208203	T	-0.0458964
rs981662	G	-0.00959637
rs4814605	C	-0.00429494
rs6080654	A	-0.0169647
rs7263582	A	0.0219745
rs6136118	T	0.0321448
rs6080719	T	0.01033
rs6080767	T	0.0412736
rs3790308	A	-0.0187706
rs6111616	A	0.0315687
rs6136169	T	-0.00908906
rs911352	G	0.0279511
rs11696194	A	0.047347
rs6080788	G	0.0232521
rs6080790	A	0.0379117
rs6080797	T	0.00584096
rs6111634	T	0.000444893
rs1999040	A	0.0329799
rs6105814	G	0.0122636
rs4813285	G	0.0226048
rs6080835	A	0.0211176
rs4814660	T	0.0228093
rs6105835	C	-0.0406192
rs2618647	G	-0.0389854
rs8125763	A	-0.0759008
rs8116431	T	-0.0557812
rs2253483	C	-0.0279498
rs2424158	T	0.0258871
rs1053839	T	0.0527605
rs6075479	T	0.0362598
rs17750573	C	0.0346773
rs6035311	C	0.0535247
rs1883946	G	0.0239108
rs6035582	A	-0.0305851
rs2424291	T	0.0370456
rs1327901	T	-0.0246417
rs2424295	G	0.0265598
rs6075634	T	-0.0235158
rs6046760	G	-0.0228659
rs2424339	A	0.0123995
rs2424340	C	0.0117231
rs2424343	C	0.0154992
rs2424346	T	0.0159063
rs6046790	A	-0.0115331
rs6046795	A	-0.0127218
rs6075644	A	-0.00627496
rs6046802	C	-0.016294
rs6137571	A	-0.0140163
rs767457	C	-0.0136254
rs6137580	G	-0.0219717
rs6106474	T	-0.0162767
rs12329414	T	-0.0139782
rs6113583	C	-0.00521944
rs12625315	T	-0.0116008
rs199819	C	0.030211
rs1203953	C	0.00867446
rs2424439	A	0.0156889
rs747911	C	0.00992605
rs747912	C	0.00759184
rs6137726	A	-0.0139405
rs996070	A	-0.00047153
rs8117748	T	-0.00323805
rs8125753	C	-0.00268042
rs13039845	C	0.000405689
rs6075938	A	-0.00790183
rs13037831	A	-0.00335738
rs13044630	C	-0.00371557
rs13037517	C	0.00209777
rs13036763	A	-0.00187197
rs13037670	G	0.00461844
rs10485635	C	-0.00669503
rs10485636	A	0.000688873
rs13043823	A	0.00301121
rs6048283	G	0.00503644
rs6132542	C	-0.0160467
rs6036192	T	-0.00914815
rs6113789	T	0.00611347
rs6048291	T	0.00595388
rs6048300	T	0.00520509
rs6048302	G	0.0137425
rs7270374	C	0.0188617
rs7262725	T	0.0152939
rs4514951	G	0.0114198
rs13036740	G	0.00699017
rs13037649	C	0.0258474
rs7270365	A	0.00607476
rs965763	C	0.00337912
rs11907108	T	0.0101858
rs6048327	A	0.0121187
rs13037976	C	0.00848826
rs6048328	T	0.00545041
rs6075948	T	-0.00433351
rs2424465	C	-0.015314
rs1761	G	-0.00703743
rs2092660	C	-0.00762013
rs2424476	A	-0.0195484
rs2404493	G	-0.00699275
rs2179859	A	-0.00716025
rs3004096	G	-0.04966
rs6114257	G	-0.0381709
rs4627645	T	-0.0378353
rs6138201	T	-0.0240971
rs6049455	T	-0.0112503
rs6114508	T	-0.0223345
rs6036670	C	-0.0099826
rs7268880	A	-0.0201902
rs85689	A	-0.0202799
rs4813525	C	0.0498889
rs4815292	T	0.043625
rs4815293	A	0.0268486
rs11696125	T	-0.0246764
rs11087473	A	-0.0262495
rs11698940	A	0.0717612
rs6050422	G	-0.0231979
rs6050425	A	-0.0261545
rs6138537	G	-0.0264715
rs242127	C	-0.057036
rs12480732	T	-0.0425402
rs2424907	T	0.0168847
rs6058883	C	0.0059369
rs2424914	G	0.011266
rs6058891	C	0.00579486
rs2424922	C	0.0113044
rs2424928	C	0.00973387
rs6058896	T	0.0552052
rs242551	C	0.0123979
rs242535	T	0.0161691
rs242536	G	0.0174746
rs1891774	A	-0.209269
rs4339026	G	-0.0317474
rs1547004	A	-0.0286755
rs7265752	G	-0.0418284
rs2070326	C	-0.0367944
rs6141509	A	0.0132509
rs1018503	G	0.00546021
rs2378259	A	0.00127472
rs6060038	A	0.00787503
rs6060048	C	0.00563187
rs6060052	G	-0.00963244
rs2424997	G	-0.0113906
rs2424999	A	0.00148368
rs1018447	A	0.00165715
rs4911161	T	0.000256405
rs6120739	G	0.000332436
rs2889861	T	0.00325371
rs6087634	A	0.00191495
rs7263157	A	-0.00555477
rs6088635	G	-0.00466455
rs6087641	C	-0.00370353
rs1013677	A	-0.00346657
rs4911163	T	-0.000271931
rs6088640	T	-0.00324926
rs6058137	A	-0.00364088
rs1060615	G	0.00185911
rs6088642	T	-0.00507328
rs6120757	T	-0.00635538
rs6120758	T	-0.00291662
rs7266550	T	-0.00197438
rs2064454	T	0.00154114
rs6088646	C	-0.00220409
rs2076667	A	-0.00382139
rs3818273	A	-0.0022976
rs2273683	T	-0.00204669
rs6087649	G	-0.00606297
rs4911449	G	-0.0051919
rs6088650	C	-0.00163374
rs725521	C	-0.00594663
rs6087653	C	-0.00595255
rs2236271	C	-0.00703872
rs6088655	G	-0.00257383
rs6120778	C	-0.00160044
rs2425022	C	-0.0288203
rs2247828	G	-0.0358494
rs2145082	T	-0.00898041
rs1406948	A	0.00252649
rs6060369	C	-0.00612818
rs6088791	C	-0.00220519
rs6060370	C	-0.00790136
rs6088792	T	-0.0101159
rs6060373	G	0.000286268
rs2425062	G	-0.00496484
rs1540927	G	0.000415079
rs941665	T	0.0129002
rs4911178	A	0.00197496
rs6142358	T	0.00361126
rs6141548	G	0.00715131
rs4911494	T	0.00835805
rs4911496	T	0.00184135
rs6088813	A	0.00175174
rs6087704	T	0.00490703
rs6087705	A	0.00751254
rs7274597	T	-0.0402603
rs2590970	T	-0.00715806
rs2746100	T	-0.0472093
rs761312	G	-0.0182334
rs2746102	A	-0.0250479
rs6017996	A	-0.0947882
rs198480	C	-0.0399789
rs1928630	C	0.0419288
rs6064503	A	0.00151491
rs1739643	G	-0.00415355
rs1739644	A	-0.00598264
rs4811821	C	-0.00558245
rs1780634	C	-0.00416065
rs1739646	T	-0.0221901
rs1739652	A	-0.00852566
rs3752277	G	-0.0112463
rs3752278	C	-0.0108067
rs1780636	T	-0.0116046
rs752775	T	-0.00530529
rs752774	G	-0.00775057
rs788344	T	-0.0072593
rs788348	G	-0.0158914
rs788350	G	-0.0047403
rs6099675	A	-0.000784872
rs805528	A	-0.0101822
rs805530	G	-0.00405411
rs805531	T	-0.00571546
rs12397	C	-0.0107278
rs805532	G	-0.00691259
rs1303567	A	-0.0107744
rs1303588	G	-0.00733702
rs1303582	G	-0.00289317
rs1303581	T	-0.00544088
rs1303577	T	-0.00688515
rs1303574	T	-0.00498152
rs1315305	C	-0.00766614
rs4812025	A	-0.00979784
rs2185594	A	-0.00650139
rs2206783	G	-0.0040224
rs1115600	G	-0.00852336
rs6124157	A	-0.0747269
rs292858	G	-0.0448731
rs6129421	C	-0.0304622
rs211868	T	-0.0276149
rs6124190	G	-0.0426929
rs211832	A	0.0327057
rs6016451	A	-0.0393204
rs6029388	T	-0.0144969
rs7267006	G	-0.0148013
rs2865904	A	-0.0237847
rs6016459	G	-0.0548922
rs4142345	G	-0.0556805
rs6129918	G	-0.0573067
rs6129920	A	-0.0656328
rs2208523	T	-0.0169492
rs4812547	T	0.0181411
rs1891266	T	-0.0190414
rs6129959	C	0.0561057
rs6065397	T	-0.0171087
rs13042906	A	-0.0153783
rs10485683	A	0.129825
rs2866943	T	0.0256679
rs6065432	T	0.0235189
rs3091932	A	0.0169511
rs1883375	T	0.0472188
rs6102757	G	0.0884626
rs6124439	A	0.0564107
rs6030116	A	0.0441774
rs13037480	C	0.0450091
rs916329	A	-0.0451491
rs4812595	G	-0.0242781
rs6130138	G	0.0488814
rs6124476	C	0.0168128
rs6130169	T	0.0154831
rs6102912	C	0.00998871
rs6102913	T	0.00843161
rs4810361	A	0.0190987
rs764444	A	0.0151382
rs17747544	G	0.015342
rs16987666	G	0.0801617
rs206154	C	0.011828
rs2425553	T	-0.0164836
rs2425554	C	-0.0118899
rs2425556	G	-0.00946822
rs3092292	A	-0.00913911
rs2425563	A	-0.00914193
rs2425570	T	-0.017765
rs1106978	A	-0.0235331
rs6030646	C	0.0382917
rs927057	A	0.0222885
rs927058	A	0.0160763
rs2425593	T	0.020984
rs3092130	T	0.00324666
rs2425594	C	0.0150316
rs2425599	A	0.0136416
rs6016958	G	0.0375747
rs6030655	C	0.0425513
rs6030670	A	-0.0203623
rs6030839	C	-0.0439564
rs6031160	G	-0.0609798
rs6073238	A	0.023561
rs6065670	A	0.0310018
rs6073246	T	0.0363957
rs2867776	T	0.0349886
rs4812761	T	0.042015
rs6073382	T	0.0246955
rs4810417	T	0.0192821
rs6017310	G	0.0270715
rs1884607	G	0.0267011
rs13045189	C	0.0141046
rs7260668	C	0.0215026
rs6103901	A	-0.0132708
rs2179068	A	-0.0118984
rs2179069	C	-0.0117838
rs2425663	A	-0.0150388
rs2239535	A	0.018226
rs16989474	G	0.000982323
rs6031855	T	0.01091
rs6017443	C	0.0131125
rs3091709	G	-0.0151102
rs6017444	A	0.015262
rs6031860	G	0.0100825
rs12481468	C	0.0126912
rs16989481	A	0.0129209
rs2425675	A	-0.0146285
rs2075960	G	-0.0115338
rs3746582	C	0.0671416
rs6124690	T	-0.0428621
rs6065830	G	0.0471902
rs2297201	T	0.107581
rs1537028	G	0.0255531
rs6012044	A	0.00666921
rs928485	C	-0.00717091
rs6018084	A	0.0123086
rs3092084	T	-0.0122541
rs6018089	C	0.00861487
rs3092388	G	-0.0152261
rs3092627	T	-0.0117369
rs3092340	A	-0.0149944
rs3092763	T	-0.0134743
rs3092778	A	-0.011887
rs3092501	C	-0.00646333
rs3091587	T	-0.0214002
rs1475712	G	-0.033477
rs1475711	A	-0.0184332
rs3092511	G	-0.0241057
rs6018173	A	0.0299993
rs1412955	A	0.0448704
rs6018187	G	0.0280414
rs6018190	G	-0.0128172
rs6094514	T	-0.0204274
rs1333295	A	0.0303842
rs11700355	T	-0.0204513
rs4810605	G	0.0335252
rs8122313	A	0.0297494
rs1206815	G	0.0355726
rs1206819	G	0.0291726
rs3746482	C	0.0274275
rs6094661	T	0.0226962
rs6018411	T	0.0334232
rs7268399	C	0.025465
rs6018427	G	0.0325071
rs6018492	G	-0.0346552
rs1537305	T	0.0260481
rs6063126	G	0.0180787
rs1206883	C	-0.0230409
rs2425947	G	-0.00420154
rs2425954	C	-0.0376173
rs2868802	G	-0.0204703
rs6012207	T	-0.0241742
rs1569438	A	-0.0244401
rs2425970	G	-0.032183
rs6018564	A	-0.0132102
rs2143491	A	-0.0252812
rs2284322	T	-0.0182737
rs6018604	G	-0.0223517
rs6018606	A	-0.0226807
rs2076546	G	-0.00899048
rs6018611	A	-0.0260481
rs7260675	A	-0.0440129
rs8121494	T	0.0571303
rs2426053	A	0.0898259
rs8115182	A	0.028663
rs11699451	C	0.0260494
rs11908089	T	-0.0501106
rs17420517	C	-0.0222733
rs7264443	G	0.0161726
rs6018866	A	-0.0381597
rs6063200	A	-0.0174434
rs13036818	T	-0.0876238
rs6066675	T	-0.0396435
rs226800	C	0.0143571
rs6095031	C	-0.00994941
rs226811	G	0.0130858
rs226810	C	0.0136743
rs413062	T	0.0279098
rs17427380	A	-0.0341247
rs4810836	T	-0.00644211
rs4810839	C	-0.00367967
rs4413212	C	-0.00377924
rs6066791	A	-0.00907565
rs4611698	C	-0.00525351
rs4596036	A	-0.0131735
rs6066802	C	-0.00419446
rs6066804	A	-0.00853169
rs2073073	G	-0.00178618
rs6095228	A	-0.0122499
rs4810849	T	-0.00534685
rs6095239	A	-0.00621587
rs6066815	C	-0.000133933
rs761272	G	-0.00751206
rs4516495	G	-0.00965531
rs6066820	C	-0.0090247
rs6019380	G	-0.00261363
rs3827042	A	-0.00422011
rs2143563	G	-0.000578006
rs6095246	G	-0.00754784
rs6095247	C	-0.0110566
rs6095248	C	-0.0065495
rs6095250	C	-0.0112614
rs4455220	G	-0.00441571
rs6063312	T	-0.00483619
rs6122718	T	-0.0105833
rs11699576	C	-0.0100289
rs6122720	A	-0.0136134
rs6066829	G	-0.0211217
rs6063314	C	-0.0201546
rs6066830	T	-0.0043061
rs2223684	C	-0.0112651
rs6066835	C	-0.0137348
rs11698214	A	0.002563
rs6066838	A	-0.00690352
rs8123336	G	-0.00249229
rs6095276	A	-0.00224547
rs6095277	A	-0.00257567
rs11907586	A	-0.00630377
rs6019409	C	0.0152986
rs2426097	T	-0.0106082
rs6125463	A	0.0291771
rs2426103	A	-0.00942695
rs11700187	A	0.0249734
rs747786	C	0.0242995
rs6090915	A	0.0276989
rs6019566	A	-0.0270139
rs3787317	T	0.0313639
rs11905489	G	0.0411497
rs453071	C	0.00442518
rs2235855	G	0.00553232
rs6095600	A	0.00610488
rs6067169	G	0.0059614
rs6091023	T	0.00614797
rs3787325	T	0.00898249
rs6067173	A	0.0135308
rs6012712	G	0.00436933
rs6512586	A	0.0122871
rs913477	C	0.00917401
rs3787327	A	0.00691026
rs6063427	G	-0.0227029
rs658777	G	0.0190462
rs7260990	A	0.0172399
rs6095646	G	0.0133219
rs681074	G	0.0142783
rs663573	T	0.014562
rs586837	G	0.0214729
rs679376	C	0.0152286
rs582998	C	0.0170276
rs6125888	G	-0.147551
rs2269214	T	-0.0304486
rs6126118	C	0.0144318
rs2294904	G	0.0143723
rs6126123	G	0.0111071
rs2426207	C	0.0079127
rs6126126	G	0.0161628
rs2294902	G	0.011415
rs17726944	G	0.0246134
rs2426213	A	0.0273155
rs2426219	C	0.0257351
rs230013	G	0.0638762
rs6067653	T	-0.0162744
rs6063600	C	-0.0194649
rs6020994	A	-0.0157791
rs6020997	G	-0.0183958
rs230031	C	-0.0178385
rs230032	A	-0.0189258
rs6063604	G	-0.00491269
rs2426237	G	0.0186347
rs2426242	C	0.013762
rs2024581	C	-0.0247244
rs6063652	C	-0.012503
rs228838	C	-0.121457
rs6126251	T	0.0947351
rs13128	C	-0.122666
rs2235858	C	-0.0203912
rs1205693	T	-0.0173125
rs6126314	A	-0.0144327
rs17201143	T	-0.0357347
rs13043248	A	-0.0381895
rs6096596	G	0.00867746
rs6096597	C	0.0147193
rs6021471	A	0.0182566
rs6067960	A	0.0230127
rs6013288	A	0.0173067
rs6063722	C	0.0133314
rs6021800	C	-0.0529228
rs7271567	A	0.0690948
rs6126673	A	0.0632951
rs6013692	C	0.0286311
rs6022481	C	0.0151781
rs6013694	G	0.00424373
rs13042298	A	0.0214136
rs6097438	T	0.0139508
rs6097439	T	0.014075
rs6097441	G	0.017866
rs2275005	T	0.0193321
rs6097457	T	0.0194983
rs6097458	A	0.0252592
rs16999299	G	-0.014095
rs17313921	G	-0.023534
rs6023101	G	-0.0149769
rs17223034	T	-0.0259029
rs1150408	G	0.0195725
rs1293151	T	0.0200213
rs6127255	T	-0.0451395
rs423867	A	-0.0187455
rs402842	C	-0.0163358
rs159091	A	0.0572956
rs159090	A	0.0338374
rs441753	T	0.0434232
rs7261265	T	0.0243522
rs7269159	C	0.0166402
rs7261435	A	0.0228332
rs2068818	A	0.0190645
rs10485777	T	0.0265408
rs6064239	C	0.0426307
rs6064240	G	0.0200483
rs584687	C	-0.0382164
rs629522	C	0.0268657
rs3848690	C	0.0372048
rs485661	G	0.0299335
rs366496	T	0.0498772
rs1321864	T	0.042091
rs6127856	T	0.0508367
rs4810051	A	0.0748561
rs331605	T	-0.0380417
rs8121086	A	0.0382624
rs11086596	A	0.0311009
rs6092524	C	0.0576306
rs205787	G	0.0904306
rs205791	G	0.0439782
rs989178	C	-0.0180903
rs989179	G	-0.0390043
rs6015171	G	-0.00997543
rs6026008	G	-0.0121812
rs6128262	A	-0.0143888
rs1334104	C	-0.00905233
rs6026011	G	-0.0135459
rs1334107	G	-0.0200919
rs6015181	A	-0.0101399
rs7263879	C	-0.0574433
rs6015477	A	-0.0378072
rs3026539	T	-0.0482305
rs1418942	C	0.0138413
rs2426796	T	0.081256
rs13039047	A	0.0410523
rs11086694	G	0.0259757
rs17727195	T	0.0203112
rs6027280	A	0.0299914
rs17727233	C	0.027939
rs6100863	A	0.0117893
rs11698685	A	0.0136113
rs6027506	G	0.0423166
rs6027510	G	0.0172373
rs6027512	A	0.0213387
rs6027514	C	0.0132779
rs6064946	A	0.046095
rs6124049	T	-0.0538652
rs6129005	T	0.0369376
rs16984735	A	0.0785707
rs6028053	G	-0.0157157
rs6015928	T	-0.0174907
rs6071519	C	-0.0149372
rs4810223	G	-0.0248813
rs2427064	A	0.0310646
rs6028103	T	-0.037368
rs2427071	T	0.0371773
rs2798591	A	0.0837499
rs6062044	T	-0.0166721
rs6089669	A	0.0627186
rs17810651	A	-0.100073
rs3787436	A	0.0212704
rs2236526	T	0.0141518
rs6061477	G	-0.010395
rs2274937	A	0.0181013
rs4925368	T	-0.029037
rs6089342	A	0.0217846
rs2297592	G	-0.0235855
rs6089343	T	0.0252385
rs4925370	G	0.0154158
rs4925371	G	0.0135193
rs16983290	A	-0.106419
rs11907248	A	-0.110383
rs3746754	C	-0.0612539
rs843850	T	0.0152895
rs817348	G	0.0168047
rs817349	T	0.0144987
rs817352	T	0.0137937
rs817354	G	0.00944696
rs6011248	A	0.00652571
rs2022012	C	-0.0173118
rs2022415	T	-0.0119545
rs2427590	C	0.0172372
rs816915	T	0.0122057
rs2822510	C	0.0741919
rs2822511	T	0.0666218
rs1997579	A	0.0634169
rs9981655	G	0.0326888
rs2822946	A	0.0643019
rs1041404	A	0.0705531
rs2178904	G	-0.10222
rs1985220	T	0.024053
rs2823245	C	0.0105563
rs2205533	G	0.00868377
rs9981974	C	0.0162899
rs1736135	C	0.0118506
rs1736018	G	0.00758565
rs991774	G	0.00948998
rs1736145	C	0.0156299
rs1736020	A	0.0152202
rs1736023	T	0.00497631
rs1736148	C	0.0100304
rs1297265	G	0.010148
rs7282315	T	-0.0714712
rs7283583	G	-0.0452329
rs2823625	G	0.048107
rs239036	G	-0.0571262
rs2051347	A	0.025746
rs2823634	G	0.0286185
rs239003	A	-0.0212338
rs7276974	T	-0.00881711
rs2823699	C	0.0149738
rs2823702	A	0.0141021
rs2823704	T	0.0176831
rs2823705	A	0.011205
rs1389074	C	0.0200528
rs2823722	C	0.0126833
rs7278719	A	-0.0930393
rs240494	G	0.0971398
rs2824072	T	0.0702236
rs8131790	A	0.0435827
rs2824175	A	0.0492685
rs2824195	G	-0.0123958
rs2824197	C	-0.0150115
rs2824198	T	-0.018179
rs2824201	T	-0.0178005
rs2824206	G	-0.0443326
rs2250664	A	-0.035783
rs208913	A	0.0636566
rs437470	G	-0.0770366
rs2824415	T	-0.0309749
rs2824416	C	-0.0199705
rs2824420	C	-0.0276132
rs1389997	T	-0.033167
rs728015	C	-0.0258587
rs154743	A	0.12087
rs1688165	G	0.0138887
rs969578	A	0.0123895
rs969579	C	0.0197735
rs988095	G	0.014451
rs1735292	C	0.0219791
rs11911479	C	0.0864472
rs7276198	T	-0.0397701
rs2051358	G	-0.00486098
rs11909235	C	-0.00590231
rs1051530	T	-0.004124
rs9979147	C	-0.00611329
rs2051359	G	-0.0101852
rs1569835	C	-0.0113811
rs2824712	T	-0.00527537
rs7276699	T	-0.0102397
rs11911826	A	-0.0401956
rs2824714	C	-0.0321066
rs7278326	C	-0.0629015
rs967885	T	-0.0526314
rs464828	T	-0.105778
rs2825265	T	-0.0656737
rs394484	A	0.068747
rs764064	T	0.0771543
rs6517862	G	0.0404166
rs2825423	G	0.0198249
rs6517864	G	0.0232218
rs1158345	T	0.0171981
rs2825572	G	0.0384227
rs2407125	G	0.0361376
rs4596064	A	0.0745115
rs2825675	G	-0.0837791
rs2825947	G	-0.0685626
rs2826492	A	-0.0736716
rs1009164	T	0.0276705
rs2826605	G	0.0182263
rs1616190	A	0.0447263
rs1118519	A	0.036228
rs1783280	T	0.0290662
rs2826637	C	-0.0216115
rs9983588	A	0.0216922
rs7509723	C	0.0453724
rs7509762	C	0.0313451
rs13047099	T	-0.0150883
rs17204018	C	-0.126739
rs2408239	T	0.0893819
rs9979426	T	-0.0702435
rs2827221	T	-0.0185284
rs2827227	C	-0.0215554
rs2827229	C	-0.0669953
rs2827230	C	-0.0127281
rs4818662	T	-0.086164
rs743432	G	-0.0179266
rs8127680	A	-0.010464
rs979916	C	-0.00705234
rs2827295	C	-0.0245972
rs2827296	G	-0.0279874
rs2027715	A	-0.020867
rs2827303	A	-0.018531
rs2827434	C	-0.0389003
rs1918382	A	0.117425
rs915761	A	0.0565737
rs9984653	G	0.0918199
rs2828028	T	0.0821758
rs2828075	T	0.0497653
rs2828077	G	0.0992839
rs2828544	T	0.0920272
rs979914	G	0.0175527
rs975171	C	0.0278226
rs12482600	G	0.0206394
rs9980488	A	0.0190793
rs2828924	G	0.0346724
rs2828925	C	0.0219652
rs2828936	G	-0.0130457
rs2156387	G	-0.0195171
rs725343	G	-0.00807287
rs2828953	A	-0.00609336
rs2828958	A	0.0149313
rs1836565	A	-0.0153312
rs2828965	T	-0.0177823
rs2828970	C	-0.0227884
rs2849968	G	-0.00951847
rs11701339	A	-0.00639638
rs12483123	T	0.0144103
rs4816946	T	0.0124652
rs2828982	G	-0.0136301
rs9980567	A	-0.00318032
rs2258266	G	0.00614426
rs7283527	A	0.000862944
rs2828997	C	-0.00562214
rs2408935	C	0.000252378
rs2829001	G	0.00172406
rs2829182	G	0.0830746
rs11087971	T	-0.0337674
rs2829868	A	-0.0415928
rs2051180	A	-0.0722877
rs2276220	A	-0.0539999
rs1394839	C	-0.0477008
rs2829946	T	-0.0279296
rs2096487	A	-0.0305614
rs2830146	A	0.106613
rs4081941	T	-0.0228188
rs17523040	T	-0.0355707
rs2830186	A	-0.0315025
rs2830187	A	-0.0259141
rs2830188	T	-0.0368028
rs17595434	A	-0.0219968
rs219632	T	-0.0856841
rs222954	G	-0.0960265
rs2830963	A	0.0636622
rs2831057	G	-0.0421401
rs1431371	T	-0.0406591
rs2831314	G	-0.0664553
rs2831315	G	-0.0364764
rs1986059	C	-0.057484
rs9976128	T	-0.0661431
rs11909365	C	-0.0631141
rs2831893	T	-0.0596749
rs6516900	C	0.0123573
rs1882862	T	0.0249346
rs2832265	G	0.0160028
rs9305395	C	0.0110201
rs928278	G	0.016555
rs1011668	G	0.0112797
rs2300301	G	-0.031264
rs2832281	T	-0.0323267
rs2832286	T	-0.0128122
rs456601	T	0.0658215
rs2268212	C	-0.0663253
rs2832451	T	0.0719412
rs467092	T	0.075225
rs2154512	T	-0.0971869
rs8184928	C	-0.0775295
rs553833	C	0.0171256
rs577738	T	0.0256983
rs505745	T	0.0192137
rs505803	C	0.0198232
rs570829	C	0.0189894
rs483287	C	0.0245398
rs2833513	T	-0.0173759
rs1015012	T	-0.0150334
rs2833520	T	0.0251186
rs7275656	C	0.035057
rs2833529	G	0.0228281
rs2833609	C	0.0500877
rs10854351	C	0.0431837
rs2833693	C	-0.00774965
rs2833695	C	-0.00905241
rs2833696	C	-0.0112051
rs2833701	C	-0.00915738
rs2833702	T	-0.00639155
rs11088210	T	-0.0222673
rs2833709	G	-0.0170398
rs2833718	G	-0.0189779
rs2249418	A	-0.00314147
rs2833736	A	-0.00786242
rs762223	G	-0.0155734
rs762224	A	-0.0191562
rs7277753	G	-0.00431491
rs12626733	G	-0.0140361
rs2833753	A	-0.0259964
rs730997	G	-0.0243192
rs2833863	C	-0.021635
rs2833864	C	-0.047851
rs2834009	C	-0.0301035
rs2834010	G	-0.0457571
rs2834011	T	-0.0267028
rs999259	T	0.0235612
rs7281762	A	-0.037739
rs8133680	T	-0.0444229
rs2243599	G	0.0582545
rs1041867	G	-0.0305507
rs2834204	C	0.0435965
rs3761347	C	0.00142249
rs4817576	G	0.00610988
rs12626839	G	0.00861881
rs2834239	A	0.0245845
rs10460711	T	0.00327185
rs8133982	G	0.0368875
rs2070391	T	0.0340656
rs7282455	T	0.0249964
rs915538	T	0.0311326
rs2073368	T	0.011093
rs2073369	G	0.00909167
rs9978415	G	0.0179946
rs2236613	C	0.0124014
rs2284565	G	0.021155
rs2245099	A	0.0295098
rs2284568	A	0.0363587
rs2834479	C	-0.0724637
rs1003532	G	-0.0225079
rs2834494	T	-0.045644
rs2211698	A	-0.0412763
rs7276552	A	-0.0676657
rs4817674	A	-0.0439439
rs4817675	G	-0.059168
rs715157	A	0.00980346
rs1573465	C	0.00643859
rs2268262	G	0.00653356
rs1125040	T	0.0110462
rs1557268	T	0.015222
rs743302	C	0.0206612
rs7281542	G	0.0284919
rs13049531	A	0.0475669
rs766427	A	0.0181396
rs2834549	A	0.0143911
rs2834796	A	0.031685
rs9975836	T	0.0205393
rs2834798	G	0.027581
rs2834799	C	0.0286604
rs9305561	T	0.0206669
rs9305562	C	0.0242081
rs9978236	C	0.0295237
rs2834830	C	0.0553539
rs8126845	T	0.0512497
rs2248159	A	0.0687011
rs10483026	C	0.0525718
rs11911625	T	0.0372994
rs2242720	G	-0.0807244
rs7277924	T	-0.0656784
rs8134868	G	-0.0659841
rs9979031	A	-0.0474526
rs2835320	T	-0.0405362
rs2835322	C	-0.0345657
rs2845756	A	-0.0172043
rs3787732	G	0.0229452
rs2284636	A	0.0326459
rs2835331	C	0.0341094
rs2284643	A	0.0620821
rs2835341	G	0.0545927
rs1906483	C	0.0212239
rs218652	T	-0.0479998
rs2835367	T	0.027118
rs2835369	G	0.0625602
rs2835370	T	0.0420602
rs2835373	T	0.0266038
rs2835374	G	0.0490986
rs9982353	C	0.0409986
rs9984896	C	0.0448752
rs928844	T	-0.0708317
rs2251953	C	0.0923661
rs1888465	T	-0.0769603
rs858027	G	0.0687096
rs2835944	G	0.0217051
rs2835945	G	0.0212815
rs2835946	A	0.0251739
rs2835952	T	0.0166001
rs2835953	C	0.0154896
rs2836010	C	-0.0471487
rs4816583	G	0.0348399
rs4816585	G	0.0236731
rs2211847	A	0.018243
rs7282799	C	0.0265745
rs7282964	C	0.0125806
rs2836257	T	-0.0200174
rs928769	A	-0.0150693
rs1009207	C	-0.0210591
rs2836268	C	-0.0277665
rs12329791	T	-0.0452999
rs2836278	G	-0.0178242
rs6517455	G	-0.0254979
rs2836285	C	-0.025449
rs4816595	G	-0.0231242
rs2836292	T	-0.00903905
rs2836304	C	-0.0148021
rs2836305	C	-0.00985099
rs2836306	A	-0.0120942
rs2836411	T	-0.095097
rs461592	A	0.0665239
rs2836757	G	-0.0338488
rs2836766	C	0.107104
rs2836768	T	0.0685487
rs2836770	G	-0.19819
rs9983113	T	0.0740647
rs9975707	T	0.0244775
rs9979727	C	0.01991
rs2410100	G	0.00976495
rs4279006	C	0.0193254
rs4279007	G	0.0160021
rs4266093	C	0.0206783
rs2836861	C	0.0202477
rs443684	T	0.034889
rs1734860	A	-0.0217629
rs2837220	C	0.0203787
rs2410182	G	0.0229497
rs433638	C	0.070791
rs2837248	G	0.0457871
rs2837250	G	0.0368402
rs9978224	A	0.072687
rs2837361	C	0.0776094
rs420863	C	0.0454375
rs2837454	T	0.0301796
rs2837455	G	0.0260684
rs4402848	G	0.0371903
rs2837637	G	-0.0179561
rs13046277	T	-0.0366874
rs11702766	C	-0.0349272
rs459374	A	0.0382624
rs455489	C	0.0313236
rs467253	C	-0.0358685
rs2837758	T	-0.0131522
rs8133820	G	-0.00887443
rs12482259	G	-0.00842409
rs12482444	C	-0.0123546
rs2837761	G	-0.0129993
rs2837763	T	-0.0156539
rs926088	T	-0.0208431
rs2183578	T	0.0538885
rs2026274	T	0.0378851
rs2007397	A	-0.0712436
rs7280770	A	-0.100449
rs2837989	A	-0.0481583
rs2837990	A	-0.0434921
rs467593	A	0.0673258
rs220159	A	0.0272812
rs2839470	C	-0.0254821
rs4920063	A	-0.0379693
rs375886	C	-0.0677994
rs12626606	A	-0.113923
rs9647234	C	-0.0421479
rs9647235	C	-0.0371371
rs2385786	A	0.0287878
rs5992598	T	-0.0339971
rs5748766	G	-0.0294342
rs881623	C	-0.0203739
rs2845384	A	-0.012786
rs2845408	G	-0.0157532
rs5994155	A	-0.0120732
rs5748850	G	-0.0257427
rs2041629	G	-0.0238939
rs4819553	A	-0.0117498
rs4819958	G	-0.0100154
rs4819554	A	-0.00894229
rs5994256	C	0.0370777
rs9605259	C	0.0318339
rs10483093	G	0.0353595
rs17808446	G	0.0376164
rs17808463	T	0.091399
rs885975	T	-0.010985
rs712979	G	-0.0165425
rs756649	C	-0.0129497
rs756648	A	-0.021497
rs2904558	T	-0.0123038
rs5748215	A	-0.00911722
rs5746740	G	-0.0125084
rs5748218	A	-0.0141381
rs737858	G	-0.0113428
rs5748240	G	-0.0108285
rs5746758	A	-0.0123757
rs710172	G	0.0398558
rs1860	G	0.0358653
rs436484	C	-0.0886439
rs409381	G	-0.0431094
rs12628766	G	0.043978
rs4822461	T	-0.0330683
rs139681	G	-0.0369584
rs139683	C	-0.0475954
rs139684	C	-0.0373619
rs139686	C	-0.0362557
rs5760833	T	0.0113827
rs5752053	T	0.0185142
rs742163	G	0.0187831
rs17606056	A	0.0281966
rs8136087	G	0.0355557
rs969623	C	0.038928
rs2269635	A	-0.0245819
rs2269636	C	-0.05049
rs5997024	G	0.0495208
rs16981470	T	0.0315985
rs9613119	T	0.0360401
rs9613122	A	0.0479672
rs5752275	C	0.0470684
rs688034	T	0.0228453
rs16981740	T	-0.0304829
rs4822702	A	-0.0209129
rs4822704	T	-0.029669
rs3788390	G	-0.03787
rs6005016	A	-0.0522941
rs2212611	G	-0.0168375
rs2226691	A	-0.0270728
rs2226690	C	-0.0205827
rs2283826	G	-0.0328441
rs5761606	T	-0.0541859
rs5752349	G	-0.0416894
rs11913541	A	0.0361672
rs2331291	T	0.0406904
rs13054025	G	0.0254179
rs10483127	A	0.0325301
rs9306430	T	0.0403007
rs5997154	G	0.0267884
rs134907	A	-0.0148535
rs2142541	G	0.0105635
rs2142542	G	0.0117137
rs2179053	T	0.0145654
rs2223201	C	0.0172741
rs4822835	G	0.00814179
rs742002	T	0.00540089
rs9608568	A	0.0045455
rs738157	G	0.0103034
rs738158	G	0.00865485
rs5761918	C	0.015204
rs5761922	G	-0.00984588
rs16983522	G	-0.0155955
rs5761924	A	-0.0200205
rs12160816	T	-0.0169176
rs713812	C	-0.0117264
rs2877348	G	-0.0192433
rs5761936	A	-0.0156494
rs9608573	T	0.0566572
rs4820732	G	0.0126029
rs4820733	G	0.0251165
rs4822857	T	-0.0371301
rs4820740	C	-0.0196558
rs738163	T	-0.0479916
rs9613375	A	-0.0104538
rs5761984	A	-0.042037
rs5762086	G	-0.0311952
rs5762125	A	-0.034864
rs9625312	C	-0.0573764
rs3819658	C	-0.0709806
rs9306454	G	-0.0200599
rs9613630	A	-0.0251203
rs5762656	T	-0.0140759
rs9606756	G	0.0513648
rs4820887	A	0.026445
rs136381	T	0.0312846
rs136369	T	0.0290491
rs1049583	A	-0.0225958
rs9621371	G	-0.027112
rs7291990	C	-0.048223
rs5749384	G	-0.0105849
rs5749386	A	-0.0209406
rs2049911	C	-0.0242439
rs4821057	A	-0.0350126
rs5998412	G	-0.0347226
rs5998500	T	0.0137293
rs715542	A	0.0151989
rs1033407	A	0.00926677
rs5749447	A	0.00854685
rs3788448	G	0.0139881
rs3788449	A	0.0147609
rs2267179	T	0.0090837
rs5749450	T	0.0133509
rs738982	C	0.0137496
rs9726	T	0.0110581
rs1029302	G	0.0112093
rs16990857	A	-0.0424741
rs16990872	T	-0.0652976
rs9619283	A	-0.0386531
rs5754248	T	0.00935625
rs5998614	A	-0.00219445
rs1018790	C	-0.00609968
rs4821099	A	0.00716997
rs5998625	T	-0.0172887
rs4820094	T	0.00395776
rs5754259	C	0.00282588
rs5994627	T	0.00580824
rs17503	A	-0.000966421
rs5749509	G	-0.00729905
rs11703138	T	-0.0271518
rs6518796	C	-0.0106991
rs6518797	C	-0.0100803
rs10483165	C	-0.0255878
rs7287772	C	-0.0327683
rs130559	T	-0.0251309
rs130561	A	-0.018105
rs130274	T	-0.020812
rs130275	T	-0.0293677
rs11704261	T	-0.0338014
rs130287	G	-0.0263702
rs135029	G	-0.0305822
rs1427384	C	-0.00893309
rs1065314	C	-0.00435496
rs5754315	T	0.000765006
rs5749529	C	-0.0123096
rs5749531	C	-0.0044425
rs1543803	T	-0.00648303
rs5754322	C	-0.00695266
rs5998713	A	0.142123
rs16991758	A	0.0147497
rs9609729	T	-0.0336001
rs137357	T	-0.0118131
rs137362	G	-0.0194455
rs4820104	C	-0.0260027
rs5754566	T	-0.0309449
rs2267213	A	-0.0108603
rs2267214	G	-0.0171552
rs2267215	A	-0.0165078
rs2032475	G	-0.00692811
rs5749617	G	-0.0212664
rs2267218	C	-0.0166828
rs1894448	T	-0.0162621
rs7293114	G	0.0318874
rs2413195	C	0.0192437
rs1475980	T	0.00742645
rs2267239	C	-0.0136325
rs695509	T	-0.0107106
rs2239746	C	-0.0200053
rs695366	G	-0.014561
rs762859	G	0.0203177
rs9306281	T	0.0124695
rs238865	T	0.011523
rs17735172	C	-0.0534833
rs5754738	G	0.0400021
rs2283957	A	0.0185767
rs2213360	G	0.0133197
rs5754752	C	0.0200527
rs2413208	C	0.0226372
rs5749698	G	0.0225376
rs130662	G	0.0586446
rs4820135	T	-0.0148837
rs5754850	A	-0.0156639
rs5754862	T	-0.0121119
rs4821218	C	-0.00470073
rs5749750	C	-0.0185242
rs5754873	C	-0.00821993
rs4821231	T	-0.0227092
rs737797	T	-0.00675124
rs5999246	A	0.000368068
rs5994867	G	-0.00436212
rs1489879	G	-0.0135993
rs4821240	C	-0.023892
rs4821243	G	-0.013638
rs4821244	G	-0.00611003
rs5749845	A	-0.00440511
rs5749846	G	-0.0251178
rs5755039	A	-0.0206335
rs5999338	C	-0.0145598
rs5755055	G	-0.0177316
rs130578	A	-0.00564909
rs130579	T	0.00185489
rs135161	A	-0.00439069
rs4423	A	-0.0035874
rs130588	T	-0.00599101
rs5994940	G	-0.00766054
rs205253	G	-0.0247039
rs130695	G	-0.00302618
rs130700	A	-0.00522552
rs130707	C	-0.00923354
rs130710	C	-0.00501803
rs130719	G	-0.00492383
rs4820149	G	-0.00362479
rs130722	T	-0.00750789
rs2223271	G	0.0140799
rs9306288	C	-0.000478262
rs2142691	G	0.00993911
rs5755093	G	0.00613298
rs9619460	A	0.00400468
rs5994976	C	0.00688049
rs5755113	T	0.00486341
rs2205815	G	0.000974718
rs137265	T	-0.0151464
rs137270	A	-0.0154456
rs4821299	G	0.013251
rs2413270	C	0.0183486
rs5755287	C	0.0207775
rs1012604	G	0.0132468
rs5755297	G	0.0219083
rs4820164	A	0.0164579
rs5755312	G	0.00837995
rs2413278	T	0.00465834
rs5755405	C	0.00439082
rs2213436	G	0.00574015
rs5995036	C	0.00695017
rs713805	T	0.00475952
rs5755413	C	0.00467661
rs5749997	C	0.000379433
rs9622070	A	0.0497015
rs5999633	G	0.0437474
rs1034420	C	0.00782153
rs1157644	A	0.0114983
rs4239875	G	0.00970651
rs5750007	C	0.0417279
rs5750008	C	0.0330022
rs12485027	T	0.0241981
rs4820203	A	0.0458855
rs5995155	G	-0.0170691
rs1997883	G	-0.0371717
rs5755921	T	-0.0257202
rs4821439	T	-0.0363444
rs7288408	G	0.0271138
rs6000282	A	0.0294462
rs7284468	T	0.0282786
rs6000284	T	0.0371459
rs2076083	T	0.038998
rs2284063	G	-0.0104739
rs6001026	T	-0.0211573
rs6001027	G	-0.0212633
rs5750547	A	-0.0202806
rs5757373	T	-0.0331106
rs738168	C	-0.0977604
rs137980	T	0.0378779
rs738248	G	-0.0160962
rs739296	A	0.0134232
rs7290907	A	0.00393953
rs1062753	A	0.0115957
rs8138080	A	0.00768077
rs11090066	C	0.00884565
rs5751221	T	0.00439205
rs4467371	A	0.00744501
rs5758610	T	0.00798259
rs4453786	T	0.00827691
rs2011944	T	0.00135949
rs5758626	A	0.00878111
rs9607885	C	0.00638879
rs5758637	C	0.0134409
rs5758651	C	0.00794559
rs5758652	C	0.00817538
rs932376	C	0.00826665
rs5751247	C	0.0192785
rs5758686	T	0.0103583
rs5758689	G	0.00688345
rs1107553	G	0.00693236
rs1001587	T	0.00582038
rs1001586	T	0.0113541
rs5758698	T	0.00544211
rs9614986	C	-0.110783
rs4253728	A	-0.0117398
rs4253760	G	-0.00582725
rs6008259	A	-0.00290751
rs9627295	T	-0.0159187
rs8135363	C	-0.0126222
rs6008361	A	-0.0182841
rs6007740	A	-0.0130993
rs6008384	C	-0.00919997
rs6519993	G	-0.00807373
rs8143066	A	-0.0106492
rs6519994	A	-0.0179726
rs6007747	G	-0.0154943
rs9615330	G	-0.00852104
rs6007761	C	-0.00874269
rs6007779	C	-0.00483139
rs739164	C	-0.00501566
rs11703435	A	-0.00880136
rs6008538	A	-0.00196808
rs11090859	G	-0.00555045
rs6007823	T	-0.00511484
rs6008700	T	-0.00306242
rs6008770	C	-0.00865254
rs6007897	C	-0.01301
rs6008793	T	-0.00833139
rs11703679	T	-0.0146999
rs9627093	G	0.0313279
rs6359	C	-0.0245216
rs12169313	A	0.0263103
rs9615231	G	0.0354933
rs4355214	T	0.0386842
rs9626831	C	0.00893558
rs78508	C	0.00601755
rs9626832	C	0.00729433
rs470042	A	0.0326599
rs130804	C	0.0309105
rs130805	A	0.0225262
rs130806	G	0.0296405
rs2879246	C	0.0159627
rs5770370	A	0.0528166
rs1317448	C	-0.016048
rs6736819	T	-0.0223039
rs13414548	T	-0.0199982
rs13411762	T	-0.014293
rs10209543	C	-0.0270057
rs10209658	C	-0.022409
rs6720683	G	0.0206456
rs6548170	A	-0.0126005
rs6548171	A	-0.00930915
rs6711305	A	-0.0086066
rs7574207	A	-0.0100247
rs6751090	T	-0.023129
rs6730800	C	0.017647
rs12617409	C	0.0152655
rs7560247	C	0.0174202
rs11127306	A	0.0156687
rs13400823	G	0.0118987
rs1864881	A	0.0121857
rs1864882	G	0.0016148
rs4853752	G	0.00678455
rs6721182	C	0.00441031
rs6727410	T	0.0156983
rs2304007	G	0.00514686
rs2304008	C	0.0183493
rs2304009	T	0.00721654
rs7561518	G	0.0142077
rs17039237	T	0.00684386
rs6548049	C	0.00796568
rs7569308	G	0.0186536
rs4853812	T	0.00869478
rs1560624	C	0.00976547
rs17039243	T	0.00391509
rs2385304	A	0.0127295
rs7566479	C	0.0141081
rs12623874	A	0.013042
rs2385435	T	0.0100839
rs17040723	C	0.0180309
rs17040726	G	0.0103002
rs17040728	C	0.0100518
rs17018062	A	0.0171293
rs9789761	T	0.0210367
rs7601231	T	-0.0252841
rs10173642	T	-0.00872747
rs6722795	C	-0.0251723
rs17018722	G	0.0147765
rs2577195	T	0.0167707
rs2679473	T	0.0427411
rs1898518	C	0.0179088
rs2118380	A	0.00418571
rs6718311	G	-0.0301474
rs10495496	A	-0.00603691
rs10519620	A	-0.0208884
rs17018818	T	-0.0175579
rs11900881	A	-0.0166866
rs10204732	T	-0.00735677
rs17018834	T	-0.0256982
rs1914798	C	-0.0190902
rs13405591	C	-0.0218429
rs1346608	G	-0.012804
rs2722609	A	-0.0102843
rs11692731	G	0.0263276
rs11887551	A	0.017723
rs891251	G	0.0110224
rs11693516	G	-0.0283031
rs4594412	T	-0.0283451
rs6431805	C	-0.0188441
rs12465667	C	0.0402509
rs12998104	T	0.0181912
rs13383761	T	0.0206778
rs10495541	T	-0.0336639
rs7587486	A	-0.0132993
rs771272	A	-0.0186127
rs425247	C	0.0128222
rs377617	A	0.00650433
rs367107	T	0.0127894
rs434382	A	0.00975472
rs478793	A	0.00628223
rs309304	G	0.00610316
rs309294	T	0.011002
rs309292	C	0.00769319
rs309288	G	0.00368452
rs2013746	A	-0.0130545
rs13007576	G	-0.0274133
rs13013561	G	-0.0142558
rs4668535	C	-0.017528
rs270823	C	-0.0209099
rs4669228	G	-0.0121563
rs12468105	C	-0.0154566
rs17433500	A	-0.0192236
rs6725841	T	0.0338007
rs6719485	C	0.0192388
rs3102941	C	0.018209
rs13384783	T	0.0244128
rs10192647	C	0.0426287
rs13399561	A	-0.0131917
rs13398673	G	-0.035005
rs2356364	T	0.0148068
rs7573522	T	0.0139781
rs3856461	T	0.0168492
rs10188643	T	0.0176857
rs7567871	G	-0.0172935
rs1583362	T	-0.00833864
rs3906671	A	-0.0227046
rs6737440	A	-0.0162107
rs3351	G	-0.0149107
rs17630893	C	0.010659
rs1550250	A	0.00872618
rs12329306	T	0.010992
rs6731960	A	-0.0125723
rs8179714	G	-0.0195961
rs13406490	A	0.0132646
rs4669342	G	0.0136858
rs4668598	G	-0.0290731
rs16866877	G	-0.0100976
rs4669352	T	-0.0100646
rs12471187	C	-0.0264092
rs4668600	T	-0.0263795
rs12474118	A	-0.0158425
rs1109670	A	-0.0109504
rs11683991	C	-0.0332001
rs907164	C	-0.00901575
rs4669376	A	0.0222333
rs2709576	C	-0.00903043
rs2952791	A	-0.00744773
rs7591166	G	-0.0193141
rs16867274	G	0.0124373
rs1052835	C	0.0167041
rs10207325	C	-0.0194368
rs2160189	A	0.0155211
rs11694729	C	-0.00723248
rs6730673	G	-0.00912915
rs6760802	A	-0.0157886
rs6759490	C	-0.0063626
rs10192593	A	-0.00637147
rs7593091	A	-0.0131012
rs7563468	A	-0.0119533
rs6713273	T	-0.0132178
rs10203916	T	-0.00526781
rs7355489	T	-0.0106128
rs6755337	C	-0.00871786
rs753770	A	-0.00652222
rs12692437	T	-0.00511768
rs4669715	G	-0.00531946
rs10189756	C	-0.011084
rs12990641	A	0.0119355
rs10170896	A	-0.0124456
rs4668774	A	0.00624646
rs6432321	C	0.0174991
rs16859555	A	-0.0123447
rs16859919	T	0.022497
rs311992	G	-0.021191
rs188729	G	0.00874113
rs10199026	A	0.00922369
rs10167255	C	0.00886389
rs13414200	A	0.00605312
rs12692499	C	0.00841494
rs7576014	C	0.00635652
rs4290631	T	0.0239544
rs4541235	C	0.0303516
rs6414058	T	0.0295219
rs6739849	G	0.0212137
rs10495613	C	0.0155583
rs10495615	T	0.0164524
rs768912	T	0.0146241
rs511773	T	0.0157703
rs2103105	C	0.016802
rs16860506	C	0.0107592
rs7587379	C	0.0121889
rs7604694	A	0.0193122
rs4669931	G	0.0375057
rs7600167	G	0.0219399
rs6713918	A	0.00688067
rs16860575	C	0.00521968
rs16860590	G	0.00108732
rs1588479	C	0.0094941
rs1510825	G	0.00763782
rs2380525	T	0.00450833
rs2089784	A	0.00865516
rs13399724	A	0.00634158
rs13424474	A	0.0178111
rs6709750	C	0.019678
rs2048401	C	0.0145607
rs2175342	T	0.0126823
rs6432412	A	-0.0104006
rs10495630	C	-0.0145322
rs7607311	G	-0.00780043
rs7581691	A	-0.019563
rs7355592	A	0.030615
rs10495633	C	-0.0123549
rs1900853	T	0.023239
rs11693062	G	0.00402247
rs10200145	A	0.00847179
rs13395099	A	0.00955988
rs11885245	G	0.00980575
rs1003981	G	0.0199231
rs7600508	G	0.00618166
rs7580932	C	0.0240264
rs6432454	G	0.00839904
rs10929912	A	0.0135437
rs17369298	C	0.0139826
rs6754090	G	-0.0343595
rs2693015	C	0.044403
rs2114802	T	-0.0153223
rs340772	C	0.00760871
rs733554	A	0.00749148
rs733555	T	0.0126096
rs340739	C	0.0118566
rs12612611	T	0.0144441
rs340758	C	0.015202
rs2878073	C	0.00576499
rs340795	C	0.0163815
rs4832490	T	0.0102645
rs340788	T	0.015924
rs340786	C	0.00742382
rs16982422	C	-0.0422278
rs16982439	T	-0.0128925
rs4832644	T	-0.033077
rs16982495	G	-0.0327482
rs6714955	A	-0.0100394
rs6706465	A	-0.0340726
rs6733081	T	-0.00604492
rs6752432	T	-0.0593423
rs10168963	T	-0.0534461
rs15653	A	-0.0038472
rs4240234	T	-0.00371206
rs4263114	G	-0.00324774
rs10172734	A	-0.00396561
rs10182313	T	-0.0586345
rs5007483	T	-0.0108696
rs7552	G	-0.00682536
rs6743040	C	-0.0261086
rs13417603	A	-0.0415222
rs12710744	G	-0.024424
rs888574	G	-0.0355566
rs6712392	T	-0.00473236
rs10200324	A	-0.0166379
rs906492	G	-0.0107879
rs10177601	C	-0.0127131
rs12998167	G	0.0139801
rs7355461	C	0.00777678
rs1401707	T	0.0111725
rs16983574	A	0.0439871
rs951375	C	0.0171269
rs17314716	A	0.0182625
rs16983635	T	0.0235645
rs16983639	T	0.0347962
rs16983654	C	0.0398861
rs16983673	T	0.00823003
rs6531064	T	-0.0159015
rs1552589	A	-0.0174024
rs1356315	G	0.0195059
rs876030	A	-0.0173628
rs17694878	A	0.0113816
rs17751326	G	0.0204441
rs6531109	A	0.0136139
rs16985306	G	0.0090713
rs4832609	A	0.0156633
rs2252736	C	-0.00681352
rs2118381	A	0.0123497
rs851341	A	0.00974566
rs851348	A	-0.00991827
rs851332	A	-0.0111296
rs851329	A	-0.0179731
rs851400	A	-0.0123771
rs703313	G	0.0117711
rs824475	C	-0.0262542
rs12619053	A	-0.043813
rs7600854	G	-0.0186614
rs10495702	A	-0.0123403
rs10495703	T	-0.0140906
rs7576149	T	-0.0253886
rs2164720	G	-0.0147528
rs620359	C	-0.0241034
rs514459	T	0.0107975
rs12472693	A	0.0100725
rs535022	C	0.00945844
rs1898432	T	0.012618
rs12710748	C	-0.00892281
rs11693076	C	-0.0102316
rs4533439	C	-0.0104266
rs4274565	C	-0.00943502
rs4507059	G	-0.0116226
rs4665788	C	-0.00728555
rs17397826	T	-0.0113668
rs1042031	T	-0.00301841
rs11126598	G	-0.00702277
rs1713222	G	0.00344094
rs11892073	G	-0.00178551
rs666126	G	-0.00162295
rs562338	G	0.00437506
rs594677	T	0.000225262
rs571468	C	-0.00179784
rs541041	A	0.00246775
rs565202	G	0.00143425
rs675430	C	0.00206668
rs534100	G	0.0108463
rs97458	A	0.021092
rs312956	C	0.0106649
rs312961	C	0.0121052
rs312966	G	0.00734095
rs17399838	G	-0.0248641
rs312971	C	0.00265968
rs312985	G	0.00337704
rs527034	A	0.0084581
rs4560142	T	0.00748427
rs4591370	G	0.00625479
rs1712247	T	0.00322845
rs538928	G	0.00722917
rs576203	G	0.00764691
rs506585	A	0.00632705
rs478442	T	0.00387681
rs505813	C	0.00580588
rs473770	A	0.0067012
rs567071	A	0.00118452
rs1878512	A	-0.00258859
rs10206521	C	-0.0221419
rs10169543	C	-0.00334379
rs312050	G	-0.00622561
rs437775	G	-0.00184391
rs436941	C	-0.0105472
rs365946	T	-0.00444439
rs447986	C	-0.0204089
rs411617	T	-0.00956883
rs950662	G	0.00764996
rs950661	C	0.0104482
rs12615034	G	0.00818445
rs13387827	T	-0.0169145
rs13398007	T	-0.00732333
rs4557007	T	0.00570164
rs7568314	A	0.0114434
rs11693815	T	0.00794056
rs13383973	C	0.00637055
rs2338024	A	0.0184995
rs10188686	G	0.00804437
rs6749957	C	0.00974936
rs2723129	C	-0.0199578
rs2577700	T	-0.0222824
rs2577698	T	-0.0354022
rs2954818	G	-0.0193152
rs2723142	A	-0.0119652
rs7597223	T	0.0132739
rs1010829	G	-0.0374447
rs17045574	A	-0.0493167
rs583168	A	-0.0272765
rs613117	A	-0.0131176
rs4665701	C	0.0195635
rs1822300	G	0.024911
rs11125629	G	0.0275527
rs11125662	C	-0.0155766
rs7598617	C	0.0347743
rs12612714	A	0.0260991
rs2165739	G	0.0441752
rs13026872	T	0.0278976
rs2053372	T	0.026349
rs10177595	C	-0.241975
rs2891409	T	0.0309464
rs4665719	T	0.0419552
rs1550116	G	-0.0242908
rs1550111	A	0.117914
rs10208038	G	-0.275406
rs1550115	T	0.0199911
rs3198667	G	0.0256632
rs17799872	A	-0.0305915
rs4665273	C	0.0159276
rs7604576	G	0.143043
rs11892454	G	-0.0222369
rs11898247	G	0.0174321
rs6546932	A	0.0203881
rs7565734	G	0.0098924
rs6739625	A	0.00552479
rs6730112	G	0.00774019
rs7092	A	0.00834183
rs1506534	G	-0.0249144
rs17006489	G	-0.0973191
rs6732163	G	0.0112226
rs6747817	G	0.018086
rs6752461	G	-0.0152074
rs6721691	C	-0.0309699
rs11127207	A	0.0152634
rs11681922	T	0.0265946
rs2339379	C	0.0050645
rs11127209	T	0.0150831
rs876748	A	0.00812344
rs4666196	T	0.00909724
rs6547918	A	0.0106065
rs17716681	C	-0.0123492
rs11127215	T	0.0185379
rs11127224	A	-0.0108939
rs4438441	C	-0.0172035
rs4233744	T	0.0172045
rs4233745	T	0.0122437
rs4075919	C	-0.0127059
rs7574859	G	-0.0130962
rs11675197	C	-0.0292817
rs12993382	A	0.0482162
rs10171296	G	-0.00595846
rs9967884	G	-0.018235
rs7604484	G	-0.0186876
rs12467407	T	-0.0449217
rs11127264	A	-0.0193237
rs939371	A	-0.0111164
rs2364430	T	-0.00723774
rs6728152	C	-0.0568043
rs6755194	C	-0.0165753
rs13408922	A	-0.0218715
rs13386745	G	-0.036049
rs13386850	C	-0.0180975
rs207431	A	0.0178106
rs107195	A	0.00813188
rs6723744	G	-0.00806261
rs6714901	C	-0.0129098
rs219146	A	0.00511348
rs219154	T	0.0109085
rs219195	G	0.00646661
rs219206	G	0.0108746
rs1028598	A	-0.0107632
rs1000951	A	-0.0190656
rs2008845	G	-0.00475123
rs2008844	G	-0.00511582
rs219200	C	0.00998021
rs17396814	T	-0.00446513
rs219078	C	0.00424148
rs219085	G	0.00184665
rs439416	T	0.00556107
rs368858	A	0.00956915
rs438695	A	0.00738227
rs397240	C	0.0144819
rs219099	T	0.0261944
rs17012565	G	0.0167289
rs11124305	A	0.0137436
rs218186	T	-0.0096659
rs3731575	T	-0.0064352
rs3769531	C	-0.00612436
rs12468099	A	-0.0160424
rs1453845	T	-0.00790907
rs817531	G	-0.0109449
rs3816479	G	-0.0235051
rs6756709	T	-0.007603
rs2123769	G	-0.0152657
rs723042	G	-0.0135253
rs2305576	C	-0.0221555
rs2305573	A	-0.0172424
rs2305571	G	-0.0127561
rs4670659	A	-0.0137856
rs17338665	G	-0.0192733
rs17014432	A	-0.0122384
rs12473430	C	-0.012286
rs4531910	T	-0.0250454
rs4471866	T	-0.0214363
rs1395697	C	0.0196397
rs1507246	A	0.0176619
rs17326727	G	0.00583947
rs1971830	A	-0.0221586
rs11124417	C	-0.0124954
rs968059	A	-0.0115093
rs1439845	A	-0.00710732
rs12476042	A	0.0257842
rs1371428	T	-0.048186
rs1595733	C	-0.0394952
rs4670481	A	-0.0180762
rs7561171	A	-0.0177024
rs7587717	A	-0.0135885
rs1018328	G	-0.0118526
rs7568352	T	-0.0330422
rs7568855	T	-0.0372844
rs1518670	C	0.270104
rs2037338	A	-0.0268443
rs7557606	G	-0.0219993
rs10177485	G	-0.0216832
rs10166465	C	-0.0226765
rs10179927	G	-0.0207002
rs10204222	A	-0.0255219
rs12712466	A	-0.0387753
rs1401239	C	-0.0270968
rs1518656	T	-0.0459006
rs17401524	C	-0.0111833
rs10174976	A	-0.0128185
rs4109145	A	-0.016618
rs13393017	G	-0.0228601
rs6755649	A	-0.0113822
rs12712470	T	0.0115797
rs1533971	A	0.00576151
rs10495851	G	-0.0269616
rs10495854	A	-0.032051
rs1167465	T	-0.00606899
rs1167463	A	-0.0112386
rs1167459	A	-0.01419
rs2951114	C	-0.00802186
rs11682214	C	0.00942089
rs1167441	G	-0.0105964
rs1186353	C	-0.00782038
rs1183798	A	-0.0123353
rs2246009	G	-0.0164487
rs11900167	A	0.0134084
rs4670142	A	0.0185329
rs2113633	G	0.0118349
rs3770945	G	-0.0191169
rs3770939	A	-0.0125274
rs4670552	T	-0.00776397
rs17018699	C	0.0149786
rs3770922	C	0.0214261
rs876458	T	0.0102206
rs11682688	A	0.0255044
rs3770899	T	0.0174134
rs848504	T	0.0120851
rs1008839	A	-0.021514
rs17020147	G	-0.0215003
rs2253629	C	0.0161692
rs2541009	G	0.0292529
rs11692666	C	0.0112233
rs12468059	A	0.0133332
rs10206788	G	-0.0170291
rs17021452	T	0.024655
rs12613672	G	0.00541798
rs13407825	G	0.0158201
rs12712560	C	0.017012
rs6741132	G	0.0120214
rs12712561	T	0.00494682
rs9967771	T	0.0193037
rs17022213	A	-0.0282655
rs2290986	G	-0.0154549
rs3845788	C	-0.0196692
rs7604860	G	-0.0127023
rs17022684	G	-0.0447322
rs13399799	G	-0.0454297
rs7588370	T	0.0118464
rs17023696	A	-0.0532905
rs6544221	T	0.0205186
rs2373530	C	0.00642591
rs4670932	A	0.0217561
rs7605939	C	0.0117961
rs6758596	A	0.0229782
rs6720951	T	0.0284393
rs4670938	G	0.0231841
rs13409965	G	0.0108278
rs1861427	G	0.0327951
rs6726520	T	-0.0104201
rs42792	C	0.00747967
rs6714287	T	0.0049949
rs1003617	A	0.00736073
rs1456587	T	0.0118718
rs977867	T	-0.0126521
rs11124763	C	-0.0116778
rs764464	C	-0.00803491
rs4015599	C	-0.00685859
rs2168546	C	-0.00959547
rs9309061	A	-0.0112402
rs7591057	G	-0.00610473
rs2373976	C	0.012726
rs13417378	C	-0.0220484
rs17389988	T	-0.0456368
rs7579138	G	0.0138735
rs12617390	G	0.0075011
rs8098	A	-0.0182131
rs41382648	T	0.0222242
rs11688178	G	-0.0394387
rs11693769	C	-0.0225737
rs3901678	T	-0.00923718
rs6732426	T	-0.0151769
rs11693801	T	-0.0214511
rs11691969	A	-0.0277947
rs13429458	C	0.01415
rs13011594	A	-0.0157166
rs4521095	G	0.00850047
rs6757201	T	-0.0202968
rs12995156	A	-0.0143085
rs896989	A	-0.0135109
rs7595470	C	-0.0122746
rs13008237	C	-0.0109104
rs6712059	G	-0.00458173
rs4953081	G	-0.017185
rs11124988	C	-0.0123671
rs529177	G	0.0130445
rs477177	C	0.0154372
rs541473	C	0.0128367
rs566941	C	0.0163766
rs6705604	A	0.0156942
rs12618367	T	-0.0222239
rs17319875	T	-0.0309282
rs17319889	A	-0.0174561
rs17391837	C	-0.0212521
rs11680125	A	0.0216983
rs12464646	T	0.0142726
rs17415114	A	-0.0198519
rs17415156	T	-0.0131929
rs6705684	T	0.00791171
rs10201524	G	0.0207431
rs741558	T	0.0392101
rs10167668	G	0.0312941
rs1517001	G	-0.0128487
rs2344662	C	0.0319965
rs11125034	A	0.0439248
rs10495928	G	0.0132538
rs4952809	T	0.0307047
rs8179696	A	0.0150631
rs3213985	C	-0.0296269
rs6735530	C	-0.0302729
rs17771098	T	-0.0110655
rs11125091	C	-0.0155892
rs11896117	G	-0.0108067
rs10173681	G	0.00782401
rs11125094	A	0.00946776
rs7572142	C	-0.0142239
rs6719049	T	-0.0213002
rs8622	T	0.0129794
rs4953431	T	-0.0127749
rs6749716	G	0.0411211
rs11125098	T	-0.0173436
rs4953434	A	-0.00367345
rs4542901	T	-0.0322636
rs17485833	T	-0.0164578
rs2471403	G	0.0122681
rs12616792	A	0.0118627
rs959141	A	0.00236886
rs11682044	C	-0.00809167
rs11676168	A	-0.00997874
rs4411759	G	-0.00943519
rs6712029	T	-0.00750463
rs7606104	A	-0.00801156
rs11685861	C	-0.00527148
rs6545036	C	-0.00541359
rs17397442	T	-0.0100952
rs6759468	T	-0.0303476
rs7562879	A	-0.0269746
rs7602044	A	-0.0179418
rs11891861	G	-0.0150692
rs988921	A	0.0114246
rs10171772	A	0.0162652
rs11896677	T	-0.0152585
rs1363025	A	-0.0167569
rs1421585	G	0.0277389
rs921572	C	-0.0140339
rs17040210	T	-0.0106844
rs11897191	A	-0.0386533
rs11895152	T	-0.00736203
rs1528799	C	0.0217971
rs13011747	A	-0.0515178
rs17042464	G	-0.0314267
rs13032994	C	-0.0172901
rs1947972	G	0.00687178
rs11692103	A	0.0087931
rs1377954	G	0.00308759
rs6545298	G	0.00437533
rs1840324	A	0.011058
rs1825374	G	0.00628091
rs1563200	A	0.00654279
rs4672476	G	0.0079562
rs7594978	G	0.00763484
rs11678905	G	0.0144468
rs1454385	C	0.0112499
rs6738153	C	0.0091409
rs2356473	A	0.0285061
rs897093	A	0.0111153
rs1840321	T	-0.00297546
rs1319797	A	-0.002875
rs1580092	A	-0.0108392
rs785282	G	-0.00192761
rs6742712	C	0.0284685
rs2356673	G	0.0300532
rs965441	A	0.018653
rs1876937	A	0.00864848
rs17043829	G	0.0145321
rs17043834	T	0.00601582
rs1510110	A	0.00764301
rs17043868	T	0.0100437
rs10197026	T	0.00138243
rs1424974	G	0.0624643
rs1011572	T	-0.0157774
rs7601692	G	-0.00631227
rs2302797	G	-0.0114564
rs10188142	T	-0.0132041
rs2357693	C	-0.000948393
rs10490468	G	-0.00585785
rs3821081	A	-0.0101463
rs11897282	A	-0.0112471
rs2542581	A	-0.00929704
rs2692523	T	-0.00630253
rs2543629	T	-0.00510283
rs1232	T	-0.0034306
rs805385	T	-0.00919447
rs805410	T	-0.00600925
rs805416	C	-0.00275145
rs805423	T	-0.00629462
rs805318	T	-0.00514415
rs805330	A	-0.0147174
rs1421622	G	-0.00644423
rs10865278	G	-0.00356574
rs41385746	C	-0.00754569
rs7601401	T	0.0183167
rs732132	T	0.0154349
rs7604029	C	0.0145847
rs2868995	T	0.0110259
rs891881	C	-0.00871347
rs11693561	G	-0.00797977
rs7564258	A	0.0180826
rs4671268	C	-0.023892
rs4567919	G	0.00837035
rs10204326	G	0.00297493
rs1518681	G	0.00102023
rs2203805	C	0.00610164
rs4567920	A	0.00419207
rs7601574	A	0.00666173
rs2871608	G	0.0224957
rs13410950	T	0.00869672
rs6545648	G	0.00736807
rs2310826	A	0.00546667
rs13403414	C	0.00735378
rs17048828	G	0.00868992
rs17195042	G	0.0131715
rs17048831	C	0.00595328
rs2139123	G	0.0101963
rs4672213	A	0.00994056
rs1522685	A	0.00951874
rs2243931	G	0.00577287
rs1358362	C	0.00802925
rs2311314	G	0.00847899
rs820957	T	0.00613808
rs820950	A	0.00189004
rs10496068	C	-0.0284175
rs2264599	C	0.0038257
rs10204095	C	-0.0251925
rs2695605	T	0.00457633
rs2612318	T	0.00976982
rs1380705	T	0.0129943
rs2178047	A	0.00202169
rs2612316	T	0.0108319
rs2695612	A	0.0128422
rs2612313	T	0.0069163
rs2695615	C	0.0118935
rs820777	A	0.00456682
rs820772	G	0.00827991
rs820782	G	-0.00554162
rs2215964	C	0.0125437
rs3732139	G	0.00903346
rs7586333	A	0.0180099
rs7577424	T	-0.0364636
rs7597362	T	-0.111564
rs2041720	C	0.019588
rs2041719	G	0.0128923
rs13420384	A	-0.043013
rs11679028	G	0.0207541
rs872277	T	-0.0300205
rs10469939	T	-0.0287562
rs11688740	A	0.0156636
rs12612407	C	-0.0138714
rs13408761	G	-0.0211339
rs6757208	C	-0.029554
rs243052	A	0.0104387
rs243050	A	0.00812018
rs243044	T	0.00751239
rs243039	A	0.00605345
rs1035831	C	-0.0161111
rs1861431	A	-0.0172015
rs1011407	G	-0.0524293
rs1012585	T	-0.0164681
rs1123573	G	-0.00253947
rs6545817	T	-0.00616878
rs6706648	T	0.0138802
rs6729815	C	-0.00546478
rs13382983	A	-0.0175088
rs7569733	G	-0.0117674
rs1467068	T	-0.0171301
rs6732653	A	-0.0149328
rs1866206	A	-0.00498666
rs13398770	T	0.0105361
rs7578484	T	-0.0214646
rs11684276	G	-0.0211052
rs11683408	T	0.0205867
rs7596561	T	0.0180105
rs6735239	C	0.00762573
rs6733507	G	0.0101236
rs12994639	G	0.0262972
rs7580585	T	-0.00272171
rs998223	C	0.0144679
rs1107436	T	-0.00551142
rs6723426	C	0.0161119
rs1039767	A	-0.0153461
rs2244364	C	-0.0113208
rs2244259	G	-0.0117806
rs2244238	G	-0.0203361
rs17030469	G	0.0216043
rs17030488	G	0.0160519
rs17030513	T	0.0389175
rs1457451	A	0.0153924
rs7605600	A	-0.0325881
rs1544694	T	0.0124783
rs10199074	C	-0.0278578
rs9678380	G	-0.0388801
rs10203404	G	-0.0194542
rs17031286	G	-0.0149249
rs17031294	G	-0.00968912
rs1484481	G	-0.0111812
rs13391573	T	-0.0111364
rs6707958	A	-0.0127959
rs6711555	A	-0.0104394
rs17031330	G	-0.0111303
rs17031350	C	0.0138882
rs17481962	T	0.0227254
rs17482038	T	0.0191252
rs6743010	G	0.012949
rs984578	G	0.00845974
rs991500	A	0.0156805
rs3919596	C	0.0125456
rs2216925	C	0.0119396
rs2194664	G	0.00967795
rs13420432	G	0.00880423
rs1110585	C	0.014513
rs12713581	C	0.00962821
rs12713587	A	0.00747438
rs6546272	A	-0.0108512
rs10496137	T	0.0129488
rs7595049	C	-0.0447069
rs6729413	A	-0.0664967
rs6727258	A	-0.00800033
rs17032888	T	-0.0278927
rs1362475	G	-0.0338226
rs1420360	G	-0.00963515
rs7592026	A	-0.0014242
rs6732641	C	0.0039067
rs13415002	T	0.00731445
rs6546303	A	0.00874134
rs2035565	T	0.0104008
rs13016812	G	0.00675086
rs3770657	A	0.00271089
rs3770655	T	0.00266751
rs1486134	T	0.00459531
rs1486133	T	0.00499356
rs661435	T	0.00527988
rs18122	A	0.00251691
rs6731529	A	0.0157096
rs1552357	G	0.0191752
rs7584345	T	0.00857556
rs7569109	G	0.00807927
rs1521045	A	0.0189439
rs1521049	C	0.0177399
rs2969307	C	-0.0243179
rs12615683	T	-0.0018873
rs2683690	G	0.0172109
rs1607904	A	-0.0016745
rs17034184	T	-0.0118918
rs1864572	C	-0.0357739
rs6546327	C	-0.018552
rs17034279	A	-0.00945254
rs10206624	G	-0.0125449
rs1897177	C	-0.0119569
rs13006116	A	0.0135215
rs13032405	C	0.0144773
rs7563733	A	0.00786061
rs11126167	A	0.0207138
rs7566701	T	0.0126629
rs969536	G	0.0219782
rs10191711	G	0.0139885
rs12713624	T	0.0103013
rs10208788	G	0.0112209
rs10208883	G	0.00896283
rs10171662	G	0.0107903
rs6546353	A	-0.014315
rs4854482	C	0.0281883
rs10203944	C	0.0375666
rs12474972	G	-0.0068082
rs4071638	A	-0.0108728
rs6733512	C	-0.0140056
rs7593251	C	-0.0061524
rs4134340	C	-0.00856562
rs7593224	A	-0.00677735
rs4854447	C	-0.00911449
rs4854498	C	-0.0101889
rs12467937	G	-0.015606
rs7603054	A	-0.00477514
rs7576538	G	-0.0103681
rs13393229	A	0.00749877
rs4068868	T	-0.00995706
rs6747342	C	-0.0218317
rs10183139	C	0.0241518
rs11126213	G	0.0545001
rs10177224	A	-0.0310958
rs6731423	C	-0.0179639
rs11893633	C	0.0228342
rs13401890	A	0.00463282
rs759463	G	0.0185952
rs7597655	T	0.00974642
rs6546619	T	0.0161279
rs3771448	C	0.0043758
rs3771444	C	0.012899
rs3771442	A	0.0170902
rs3771437	C	0.00983085
rs3771433	G	0.00236283
rs3755353	A	0.00925721
rs4852706	T	0.00705744
rs7355252	G	0.0151358
rs2052271	G	0.00555133
rs11126294	C	0.00508799
rs3755351	T	0.00906017
rs3755348	A	-0.0162379
rs4852708	T	-0.0181781
rs3755346	C	-0.0147164
rs13022701	A	-0.0211693
rs4852230	T	-0.0105921
rs9309448	A	0.00987222
rs4852252	C	-0.00513128
rs7589244	G	0.0171037
rs2058899	A	-0.0118982
rs17693250	G	-0.00898031
rs3771371	T	-0.00739031
rs3732233	C	-0.0105514
rs6714975	T	-0.00871832
rs4852782	C	-0.00361743
rs4438512	A	-0.00384417
rs7562587	A	-0.00779854
rs17725024	C	0.0206903
rs10204415	C	0.0255658
rs1881244	A	-0.0277303
rs828863	T	0.0272249
rs7574100	A	0.0099203
rs6740974	C	0.0194842
rs6740991	G	0.00972702
rs11691168	A	0.022719
rs6546923	T	0.00942393
rs9677328	A	0.00883322
rs3732300	C	-0.0100209
rs13384240	C	-0.0120747
rs1869340	G	-0.0185747
rs3771763	T	-0.0150849
rs10153634	G	-0.00778706
rs2306805	G	-0.0248691
rs2171385	G	-0.00962514
rs7594760	C	-0.00982981
rs3771799	A	-0.0081752
rs6546942	G	-0.0124966
rs2422087	C	-0.00229288
rs4853097	C	-0.0104404
rs6740220	A	-0.00985817
rs4853100	G	-0.0127149
rs2422090	G	-0.0146456
rs4614953	C	-0.0118289
rs3732303	C	-0.0150553
rs4439987	A	-0.00581929
rs3755456	C	-0.01001
rs3755457	A	-0.00779103
rs3771808	A	-0.00686488
rs3771809	C	-0.00574513
rs768600	G	-0.0129132
rs768601	G	-0.0145626
rs17010730	C	-0.0231682
rs3771810	C	-0.0182368
rs17581492	T	-0.0145368
rs11687384	A	-0.0134225
rs17582141	G	-0.00979566
rs7603257	G	-0.0130355
rs10174772	A	-0.00756619
rs10191221	C	-0.0204407
rs6710089	T	-0.00634783
rs6546973	A	-0.0135785
rs13385597	G	-0.0228344
rs11126472	T	-0.0489771
rs17727191	T	-0.00776867
rs740270	T	0.0175936
rs1017051	C	0.0151317
rs7570229	C	0.0117675
rs1015645	G	0.0125765
rs2422230	C	0.0121108
rs13026918	G	0.0115223
rs17012755	A	0.041241
rs17012803	G	0.0210565
rs7582080	A	-0.0317734
rs1154641	A	-0.0160188
rs4852410	G	0.0214461
rs7605690	G	0.0213582
rs10865428	T	0.0422556
rs12620857	A	0.0327663
rs7558341	G	0.0317042
rs3943682	G	0.0245922
rs10496205	T	0.016254
rs290046	G	0.0141357
rs401204	T	0.0142917
rs13422362	T	0.00333046
rs2138490	C	-0.0070911
rs6547203	C	-0.00282724
rs1960632	A	-0.00298027
rs12479230	T	-0.0105764
rs2861609	G	-0.00381763
rs6759570	T	-0.00427694
rs768071	G	-0.00979246
rs908439	T	-0.0136831
rs11691877	C	-0.00632508
rs2861610	G	-0.0100578
rs1378428	T	-0.0145744
rs2009237	C	-0.00435867
rs1516251	A	-0.00106751
rs4303736	G	-0.00324647
rs1521503	T	-0.0105405
rs1521501	G	-0.00989148
rs10168482	T	-0.0120825
rs10172579	A	-0.00698385
rs7598502	T	-0.00979314
rs1239104	A	-0.00911423
rs1717554	A	-0.00892805
rs1915703	G	-0.00497218
rs2139928	T	-0.00867896
rs939628	G	-0.00971772
rs1519622	C	-0.00555126
rs6547214	C	-0.00537907
rs6710030	C	0.0124218
rs2594480	G	0.0180517
rs811526	C	0.0229686
rs6733601	A	0.00823126
rs4241238	G	0.028358
rs10167813	T	0.0240614
rs2566542	T	0.0153361
rs2861852	A	0.00848215
rs1549761	A	0.0193734
rs7598670	C	0.0111185
rs7568959	T	0.00158242
rs6750164	A	0.00640168
rs919537	T	0.0231431
rs6740609	T	0.0162568
rs17715064	T	-0.020342
rs2033335	A	-0.0119137
rs10189345	T	-0.00824806
rs6741563	T	-0.00482546
rs17017471	C	-0.0417901
rs6725030	T	0.0304672
rs6754317	G	0.0372075
rs4852515	A	0.00568289
rs953222	A	0.018045
rs2861905	G	0.0179722
rs971476	C	0.0179628
rs2060396	A	-0.012101
rs11898421	A	-0.0381581
rs11890736	G	-0.0295591
rs7597958	G	-0.0215385
rs12464118	G	0.0288422
rs12476513	G	0.0271948
rs12476748	T	0.0237873
rs7607015	A	0.0165913
rs6731289	A	0.0202512
rs12476828	A	0.0151549
rs1393501	A	0.0157526
rs7585454	G	0.0113813
rs17759625	G	0.0142426
rs1882271	T	-0.076844
rs11693890	T	-0.013134
rs4832135	T	-0.0262864
rs1432265	G	-0.0109017
rs1053561	G	-0.00831936
rs3184781	C	-0.0127727
rs3184780	T	-0.00772383
rs2366404	A	-0.00787839
rs15413	T	0.0277374
rs7600799	A	0.0208223
rs7340340	G	0.0118254
rs11544042	T	0.0222859
rs311579	G	-0.00822708
rs11127016	A	-0.0125022
rs3764949	T	-0.00522685
rs965636	C	-0.00459147
rs2241432	G	0.00594848
rs718292	T	-0.0104108
rs2276625	T	-0.00770886
rs4832263	T	-0.0106326
rs1863056	T	-0.00754138
rs10204589	A	-0.00984535
rs11127024	A	-0.00242759
rs1863058	A	-0.00387495
rs12151836	A	-0.00892101
rs908791	A	-0.00342002
rs6547678	A	0.024088
rs1105865	C	0.0357259
rs13387249	G	-0.0490942
rs7591823	T	-0.0277798
rs7581571	A	0.0316088
rs13010480	C	-0.0105189
rs7425197	T	-0.0131478
rs13416374	G	-0.0353263
rs10210891	G	-0.0115224
rs12474195	C	-0.00141235
rs872580	A	0.00483933
rs3105104	A	0.000956153
rs3112997	A	-0.000887513
rs3112228	T	0.00298039
rs3112230	C	0.00637453
rs3105105	C	0.00238043
rs2320624	G	0.000512882
rs6725821	C	0.00344892
rs6748967	A	0.00795671
rs1966272	A	0.00752049
rs3772044	G	0.00893497
rs3772042	T	0.000586786
rs6577012	A	0.0043817
rs3772041	A	0.000998123
rs3755523	G	0.00410192
rs889852	C	0.000316492
rs889851	G	0.00395713
rs6577013	A	0.000904055
rs3755520	A	0.00880235
rs3821341	T	0.00237813
rs2113417	A	0.00529257
rs918811	G	0.0102039
rs11897976	C	0.00203186
rs9678800	A	0.00513952
rs3772033	T	0.00333736
rs3772032	A	0.00509653
rs3772031	A	0.00363174
rs1862897	C	0.00975282
rs4264593	A	0.00979119
rs12989766	T	0.00268481
rs6718109	C	0.00358568
rs1800649	T	0.00401261
rs1470625	A	0.00920638
rs1375436	C	0.00270112
rs1550995	G	0.00545645
rs2290124	G	0.00478641
rs2053824	A	0.00576997
rs11123849	C	0.0104731
rs1466020	A	0.00241833
rs930607	A	0.00396286
rs5865	T	0.00754866
rs11899171	T	0.0043555
rs10176201	C	0.00286496
rs9308862	C	0.00741649
rs1922282	T	0.00674636
rs2309316	C	0.00332704
rs298916	T	-0.00658407
rs2100272	G	-0.0194313
rs2305355	T	-0.0190731
rs2122752	A	-0.00421801
rs1466156	A	0.000699392
rs2122755	G	-0.00957692
rs7579916	G	-0.00559388
rs7603439	G	-0.00626358
rs10199476	T	-0.00106377
rs13431656	C	0.00764967
rs2122756	G	-0.00805271
rs4632400	A	-0.00488153
rs13430738	G	0.00193341
rs7606220	G	-0.00370577
rs12052316	G	-0.00673951
rs4477970	C	-0.00747237
rs11889349	A	-0.0110592
rs4374424	A	-0.0146292
rs4851121	G	-0.000384386
rs7588222	G	-0.00851632
rs4389366	C	-0.0017361
rs7598554	A	-0.000503603
rs11901562	T	-0.0123194
rs4851122	C	-0.00331448
rs7606591	A	-0.00982158
rs4851954	T	0.00742044
rs2221416	A	0.00400494
rs1504679	G	0.00581097
rs937726	C	0.00841904
rs7572757	A	0.00264771
rs1394432	C	0.00199419
rs7606070	C	0.0077947
rs17493655	A	0.00563178
rs10201994	A	0.0165828
rs17500406	T	0.00979054
rs6725543	G	0.0101357
rs6715989	A	0.00850538
rs999900	A	-0.00724377
rs3731659	A	0.00350579
rs13427344	A	0.00887968
rs7571001	C	0.00219539
rs7571110	C	0.00519934
rs17501094	T	0.00962304
rs2102270	T	0.0054423
rs17429208	G	0.016346
rs2055593	A	-0.0173005
rs6542847	G	0.0115809
rs12615519	G	-0.00459969
rs6734290	T	-0.00151014
rs13013984	C	-0.00210594
rs1922626	T	-0.028953
rs1376443	C	0.0136578
rs10187843	T	0.0066445
rs2242037	C	0.00452513
rs3792146	T	0.00355117
rs3087386	G	0.00461718
rs7594838	T	0.00687075
rs7567674	A	0.00328693
rs10207981	T	0.0114101
rs6714244	G	0.00436322
rs3792128	A	0.0114683
rs12616127	G	-0.0141802
rs12474603	A	-0.00716015
rs1916959	C	0.00232228
rs13013646	G	-0.0117063
rs870560	C	0.0135872
rs12712058	T	-0.0160604
rs13393937	T	0.00873605
rs10187195	G	0.00562183
rs13385193	C	0.0115238
rs17437101	A	0.00673817
rs17352801	A	0.00968045
rs17352808	A	0.0195877
rs13392222	C	0.0148893
rs6706188	C	0.00727886
rs13422218	G	-0.0118043
rs2222282	C	-0.0497533
rs4513317	T	0.0130087
rs2175792	C	-0.00664615
rs4850948	C	-0.00899399
rs925577	C	-0.00600725
rs4851390	G	0.0156469
rs4850962	C	0.0136866
rs11887349	C	-0.0158263
rs6713930	A	-0.0155819
rs6737919	T	-0.0222891
rs11684238	A	-0.0376147
rs7590093	A	-0.0275451
rs6716306	A	0.0167682
rs4241206	T	0.0142137
rs4241207	T	0.0095856
rs2175968	G	0.00536071
rs7577705	G	-0.0172529
rs1876801	C	0.0217321
rs1541435	T	0.0208769
rs10865049	C	0.0023874
rs12467316	A	0.0145977
rs3917289	T	-0.0306635
rs3171845	A	-0.0239818
rs17027517	G	0.00809231
rs7573475	C	0.0105811
rs17027547	T	0.00829651
rs17027550	C	0.0236748
rs17825681	T	0.0071347
rs7573974	G	0.0219267
rs4140835	C	0.00682312
rs6719553	T	0.00712646
rs2058612	T	0.00174665
rs2110637	G	0.0151003
rs4851622	G	-0.00802932
rs17028779	T	-0.0150065
rs17028824	A	-0.0222513
rs17028827	A	-0.0127514
rs17028872	T	-0.0081848
rs10190930	G	-0.00780017
rs13404129	T	-0.0231276
rs1368548	A	-0.0126849
rs17028902	A	-0.0233111
rs985864	T	-0.039207
rs2167541	A	-0.0107591
rs13423794	T	-0.0275751
rs17028978	G	-0.0152906
rs7557337	A	-0.0340479
rs6704594	A	-0.028938
rs7563638	G	0.012
rs7582619	T	0.0133618
rs1550533	T	0.033406
rs2610681	T	0.0132898
rs12616008	G	0.020387
rs2570483	G	0.0185584
rs2582974	C	0.0230713
rs12622900	G	0.0173711
rs7582634	T	0.0314997
rs12987666	C	0.0192083
rs12613102	C	0.0143028
rs11893766	A	0.0430188
rs11890236	C	0.0315657
rs6735760	T	0.0187422
rs4851683	C	-0.0111365
rs4470361	C	-0.0216797
rs1519627	A	0.0204584
rs7588546	A	-0.0302317
rs7570682	A	0.0243345
rs2576791	A	-0.0162797
rs2576789	G	-0.0245555
rs2576783	T	-0.0159525
rs6727677	G	0.0163959
rs6720260	G	-0.0123311
rs6725016	G	-0.0116976
rs13412180	G	-0.0170163
rs4851787	G	-0.00793825
rs12712209	G	-0.00908793
rs6713907	T	-0.00873782
rs1467219	A	-0.00463119
rs12473672	G	-0.0150712
rs1568262	C	-0.00626663
rs11891488	C	-0.0137723
rs11685896	G	-0.0127197
rs4851864	A	0.0096788
rs10865069	T	0.0155251
rs12470376	C	0.0156695
rs2047699	T	0.0213299
rs7605392	C	-0.0137323
rs7609295	G	-0.0173939
rs2052672	A	0.0143463
rs1669494	A	0.0115132
rs1647681	T	0.00540474
rs4851916	A	0.00212886
rs1901460	A	0.00754743
rs3820893	C	-0.0100635
rs2377451	C	0.015685
rs2377452	A	0.00779303
rs10206195	C	0.00822249
rs1901458	C	0.00446131
rs4851919	C	0.0120884
rs4851920	C	0.00584449
rs1901470	T	0.00773628
rs11695995	T	0.0238172
rs6543375	T	0.0176597
rs3739138	T	-0.0366805
rs3795907	A	-0.0111995
rs6732473	G	0.0109879
rs1025869	A	-0.0138097
rs894392	C	-0.00668249
rs11124088	A	-0.0182389
rs894391	A	-0.00957699
rs12620430	T	-0.0142717
rs6543408	T	0.0194938
rs6728860	T	-0.0538639
rs7597723	A	-0.0461432
rs7596394	T	-0.0253035
rs17518235	C	-0.0278197
rs12473934	T	-0.0282519
rs12464185	C	-0.0387354
rs10167469	C	0.0277914
rs10166265	A	0.0189726
rs992634	A	-0.0099393
rs17827020	T	-0.014493
rs12471122	T	-0.0368971
rs1879493	C	-0.022033
rs11893469	T	0.0259185
rs12328666	G	0.0119717
rs7355687	C	0.0164393
rs13427606	G	0.00580475
rs10196240	T	0.00879058
rs4676081	A	0.0114268
rs3923006	T	0.0191114
rs11541143	A	0.0144721
rs6723295	A	0.0154153
rs2043462	T	0.0047585
rs10048706	G	0.0293453
rs4849105	G	0.0407844
rs7558720	T	-0.0263182
rs12329216	A	0.00775189
rs2880192	G	0.0069665
rs1905358	A	-0.01876
rs11123312	A	-0.0191099
rs1464095	A	-0.0128095
rs7579137	A	-0.0190041
rs10165845	G	-0.00650483
rs10175143	G	-0.0076988
rs11123128	T	-0.011434
rs11123131	G	0.00597232
rs7569407	T	0.0100318
rs11899598	G	0.00442981
rs10153558	A	0.00980821
rs3816140	T	-0.00269747
rs9308673	C	-0.0115835
rs6760906	A	-0.0206667
rs6707131	A	-0.00599611
rs10197847	A	-0.00863095
rs13010814	T	-0.00940025
rs11691023	T	-0.0209219
rs719668	T	-0.0048176
rs768069	A	-0.00863392
rs10181720	G	-0.00471343
rs10184259	C	-0.00786126
rs10169599	T	-0.00299352
rs4849152	A	-0.0127152
rs315952	C	0.00461685
rs315958	T	0.0131762
rs315957	T	0.0119243
rs6721033	C	0.015223
rs1191695	C	0.00690493
rs1191694	T	0.0154068
rs1191684	T	0.00341764
rs1191680	A	-0.0101428
rs4849198	C	-0.00997865
rs13032628	A	-0.00995278
rs2008324	A	-0.00841232
rs6713750	T	-0.00758813
rs13404831	T	0.00826621
rs13424459	C	0.00585932
rs13424703	G	0.0147839
rs10197232	C	-0.0059997
rs13024454	T	-0.00269421
rs12711768	G	-0.00110407
rs7604877	T	-0.00810648
rs1867868	C	-0.00762265
rs1467291	G	-0.0305079
rs7595941	G	0.02191
rs6740934	C	0.0229106
rs1403402	A	0.00807751
rs3791737	A	0.0137973
rs6542186	A	0.0131028
rs2055631	T	0.0130703
rs41456947	T	0.0190766
rs10189293	G	0.0135208
rs6723122	T	0.012916
rs6723239	A	0.00735337
rs6754886	C	0.0177684
rs1430101	A	-0.0209273
rs6542217	A	0.0174589
rs908931	T	-0.0128226
rs1980007	G	0.0146016
rs989037	G	0.00750518
rs4530379	G	-0.00683612
rs1509742	G	0.0147724
rs17043985	C	-0.0186857
rs4848377	T	-0.00519665
rs17043996	A	-0.0158039
rs958396	G	0.0143412
rs12467030	A	-0.0170156
rs11123279	T	-0.0146298
rs4560123	G	-0.0177112
rs4491738	C	-0.0165787
rs983829	A	-0.024149
rs12617785	C	-0.0428508
rs13022199	A	-0.00864876
rs17453235	C	-0.0385981
rs843393	A	-0.0231411
rs34796827	A	-0.0170794
rs843394	G	-0.0135227
rs1717054	T	-0.00513371
rs4599118	T	0.00774347
rs4075701	C	-0.00937446
rs7606203	C	0.0137233
rs10173996	G	-0.0187349
rs7566591	T	-0.0103232
rs17044957	T	0.00676835
rs13005041	C	0.0300122
rs7601876	G	0.0038096
rs12105249	G	0.00730948
rs2421343	A	0.00932633
rs272011	A	-0.0202236
rs6735305	C	0.0197136
rs10496521	T	-0.0219309
rs12999723	G	0.00491175
rs11123389	T	0.0191897
rs10167828	G	-0.0206086
rs962315	G	0.0224261
rs11691507	T	-0.0211748
rs12711926	G	-0.0028068
rs13019918	A	-0.00176852
rs7595698	A	-0.00729138
rs6542524	C	-0.0126588
rs7598576	A	-0.0265755
rs935394	C	-0.00988542
rs4411704	A	-0.0147209
rs6756192	T	-0.01415
rs3795890	A	0.0280747
rs956309	T	-0.00873308
rs1374313	C	-0.00777355
rs17049981	T	0.0429915
rs11685966	T	-0.00966405
rs4077985	A	-0.0273984
rs6731937	C	-0.0160304
rs4848605	T	-0.0199521
rs11894795	C	0.029714
rs1371493	A	0.0242186
rs7604419	G	-0.025259
rs6749889	C	0.016477
rs6541855	C	0.0261743
rs6759230	T	0.0151193
rs7600772	C	0.0108848
rs17008676	C	0.0034122
rs10496599	C	0.0108473
rs13421487	G	0.0138485
rs296047	C	-0.00506454
rs190917	G	-0.00677852
rs296037	A	-0.0218562
rs294657	G	-0.0176483
rs13382969	G	-0.0519566
rs296068	A	-0.00526581
rs2419751	T	0.000960786
rs4848866	A	0.00520959
rs12185746	T	0.0044014
rs11122985	T	-0.00337389
rs4429478	C	0.00404733
rs2419964	C	0.00414555
rs13022866	C	0.00273219
rs6719156	T	0.00134552
rs7574277	G	-0.00194935
rs2419986	A	-0.0185902
rs2419987	T	-0.0043674
rs6742416	T	-0.00990544
rs4848872	C	-0.00992794
rs17010303	G	-0.00704399
rs2419979	A	-0.00674269
rs2707549	A	0.00319775
rs2419997	T	0.00444193
rs1996138	A	-0.0149768
rs2670610	A	0.00458673
rs1156077	C	-0.0136945
rs9653411	A	-0.0196382
rs17010412	A	-0.0520277
rs4146018	T	-0.00623232
rs1513784	A	-0.00553276
rs12987158	T	0.00934014
rs871475	C	0.0102499
rs1214131	C	0.0145679
rs10496623	T	-0.0169199
rs7558429	T	0.00143525
rs7569367	T	-0.00362615
rs1367245	A	-0.0139062
rs11123030	C	-0.0130435
rs1529292	G	-0.00818496
rs7583123	T	-0.0129429
rs1569273	A	-0.00708259
rs1170585	G	0.0145891
rs801925	G	0.00613413
rs812952	A	0.013079
rs779974	G	0.0133668
rs780049	C	0.00715992
rs780054	A	0.00915252
rs1170587	C	0.006648
rs801924	C	0.0164509
rs779984	T	-0.00381901
rs2565760	T	0.00718151
rs1835353	T	0.0137661
rs1857691	T	-0.0084482
rs1504008	C	-0.00776372
rs10496637	G	-0.0100972
rs2047876	A	-0.00322775
rs10185849	A	-0.00734963
rs7601716	G	-0.00813215
rs10188201	A	0.00571976
rs6541959	A	-0.00604119
rs2047877	A	-0.014412
rs17011727	G	-0.0170949
rs6713316	C	-0.0333438
rs4848941	A	-0.0326005
rs314712	C	-0.026727
rs314709	G	-0.0212802
rs314702	C	-0.0135259
rs314705	G	-0.0110304
rs1823819	C	-0.0155601
rs7419377	G	-0.00692669
rs10169251	C	-0.00495484
rs314964	C	0.00783002
rs314963	T	0.00843121
rs314962	A	0.0073934
rs314961	G	0.014005
rs314960	C	0.00401749
rs1903127	T	0.0106094
rs1459166	A	0.011766
rs2114600	G	-0.00811888
rs2052812	T	-0.0150849
rs6726563	G	0.0122179
rs13013047	A	0.0173177
rs4297827	T	0.0135899
rs4390721	T	-0.0105755
rs6431180	T	-0.011547
rs4405698	T	-0.00141943
rs11884665	G	-0.0112911
rs10167103	G	-0.00614977
rs4663054	A	-0.0198299
rs7425345	C	-0.0198365
rs12329197	A	0.0237571
rs13393833	T	0.0627619
rs3795874	G	0.0231292
rs13401458	T	0.0535368
rs10496658	T	0.0412514
rs951816	G	0.0524459
rs2404175	T	-0.0163191
rs11888878	T	-0.011049
rs17694125	T	-0.0183797
rs17014784	C	-0.00840956
rs4663113	A	0.0166377
rs2176595	T	-0.0218451
rs334140	A	-0.0258844
rs334142	G	-0.0110385
rs777559	A	-0.00749372
rs334150	C	-0.0228046
rs334149	C	-0.022125
rs6731270	C	-0.013647
rs2078028	C	-0.015827
rs6734816	A	-0.012793
rs4423553	G	-0.0157908
rs7570609	C	-0.01813
rs13415053	A	-0.00387853
rs6707186	A	-0.0274835
rs6713317	A	-0.00332988
rs6733422	G	-0.0105054
rs2109313	G	0.0173599
rs10165440	A	0.0130481
rs3845665	A	-0.00338583
rs3907871	T	-0.000645051
rs3907872	T	-0.0153484
rs17048740	T	-0.0111091
rs6707495	T	-0.00409965
rs6725969	C	-0.00237035
rs1316511	C	-0.0138193
rs2406383	G	-0.00351998
rs4254457	G	-0.00850283
rs1574470	C	-0.0113912
rs6706986	T	-0.0121316
rs7355382	C	-0.0110408
rs7578952	C	-0.00894491
rs7576106	G	-0.0136339
rs1866474	C	-0.00726801
rs1317473	T	-0.0105392
rs3922666	G	-0.0341456
rs6734640	C	0.010596
rs6431034	A	0.00811122
rs1866472	A	0.000341222
rs1251110	G	-0.00780649
rs1251101	T	-0.0143517
rs11682507	G	-0.0124054
rs6714518	T	0.00825522
rs11679295	A	-0.0118514
rs7590215	C	-0.0089273
rs11682667	C	-0.00801665
rs10178695	G	0.011276
rs2320159	A	-0.034183
rs12691834	A	-0.0194986
rs6749561	G	-0.0129109
rs7607909	T	0.0108535
rs6430434	C	0.00681594
rs1432282	C	0.00891541
rs12987374	T	0.0113991
rs1596921	C	0.00985041
rs2321299	A	0.0162411
rs1446738	G	0.0128195
rs1037138	G	0.00239486
rs16829788	C	0.00584725
rs931313	C	0.00812517
rs6736758	G	0.0207808
rs6430477	T	0.0167673
rs2321550	C	0.0238625
rs2046475	C	0.0240122
rs1038511	G	0.0178204
rs3748896	G	-0.0170634
rs4954118	T	-0.0106616
rs1257193	T	0.0138071
rs1439107	G	-0.0101729
rs16830493	T	-0.0092745
rs1344975	A	-0.0157111
rs3791320	A	-0.0226044
rs4954148	C	-0.00924234
rs2014711	A	-0.0115905
rs6730778	T	-0.0676052
rs16830847	C	0.00935406
rs17842800	C	0.0193825
rs7422711	T	0.017348
rs16830865	A	0.0255084
rs7560738	G	0.0279796
rs16830888	G	0.0188558
rs4954218	T	0.0227071
rs12185551	G	-0.0068275
rs2010567	G	-0.00694278
rs17700151	G	-0.00572633
rs7606972	T	-0.00904805
rs7595304	T	-0.00896107
rs1427611	T	-0.00255575
rs1427609	T	-0.00939385
rs1593762	G	-0.00682048
rs12997562	G	-0.0106466
rs11680216	G	-0.00564799
rs10182108	C	-0.00637948
rs1346730	G	-0.00641182
rs1469516	G	0.0116991
rs6716418	C	0.00915857
rs778199	T	-0.00786799
rs2116538	A	0.0141219
rs1347033	A	0.00804304
rs7606776	A	0.0118242
rs4340584	A	-0.0232809
rs12622876	A	-0.0103188
rs745907	G	-0.0164733
rs745665	G	-0.0308525
rs10490742	T	-0.0171186
rs892874	T	-0.0142618
rs10173048	C	0.00689626
rs9287496	C	0.00857022
rs6716175	T	0.00906577
rs11885046	A	-0.0184568
rs12620708	T	0.013832
rs7582277	A	0.00780202
rs4571107	C	0.0116102
rs10206673	C	0.0113874
rs11903850	C	-0.0338403
rs7571998	G	-0.0138103
rs11893089	T	-0.0432127
rs13407238	G	-0.016218
rs16844912	T	0.0515266
rs1864277	G	-0.0314969
rs4954876	A	-0.0145745
rs13002102	T	-0.00982733
rs12476507	G	-0.00369988
rs7573569	T	0.0192941
rs7583934	T	-0.0154552
rs2222233	T	-0.0112138
rs13016322	C	-0.00620952
rs1249457	C	0.00167957
rs1249458	A	0.00413115
rs6741156	A	-0.0035993
rs1249426	A	0.00859355
rs7424161	T	-0.00870864
rs1518805	C	-0.0108179
rs1401311	G	-0.00820784
rs300374	C	-0.0159224
rs7558514	A	0.0087451
rs300389	C	-0.0212278
rs713263	A	-0.00696912
rs4611596	C	-0.0125814
rs1483137	C	-0.0118856
rs355583	A	0.0601268
rs11885120	T	0.0394904
rs352973	T	0.0118138
rs13004344	G	0.00530432
rs13018903	G	0.0202666
rs13385804	C	0.0048491
rs13019219	C	0.0228265
rs12691624	A	0.00794151
rs13016459	C	0.0162097
rs7559509	G	-0.0456667
rs4473327	A	0.0146261
rs4297822	G	0.0151219
rs6744481	G	0.0170556
rs1447200	C	0.0037421
rs1017752	T	0.0188706
rs4662294	C	0.0104439
rs12992599	T	0.00615311
rs13027801	C	0.0198818
rs7574678	C	0.0036143
rs16858172	A	-0.0383424
rs2278587	A	-0.0243059
rs17805075	A	0.0137997
rs16858223	T	-0.0488816
rs2043944	T	0.0026469
rs3768850	T	0.0056789
rs6755074	G	0.0163187
rs7557827	T	0.015085
rs7579046	T	0.0145542
rs7605182	C	0.0284025
rs7560871	A	0.0170729
rs6738560	A	-0.0101314
rs4662402	T	-0.00915272
rs1438896	C	-0.00849813
rs11674165	G	0.00982705
rs17409597	C	-0.00945517
rs7609091	C	-0.0143079
rs12463464	G	-0.0167682
rs13396091	G	-0.0140852
rs13424245	T	-0.0131713
rs2194684	A	-0.0153995
rs13033043	T	0.0145873
rs7419746	A	0.00650265
rs17736598	C	0.0114963
rs2381911	C	0.0106041
rs4330056	T	0.00816079
rs12691747	T	-0.00878378
rs7585781	T	0.0117329
rs6726569	G	0.0078931
rs6430130	T	0.00744807
rs12691748	A	-0.00621991
rs4435395	C	0.00638561
rs4467208	G	0.0113013
rs7588130	C	-0.00789577
rs4662505	T	0.0351698
rs1866412	C	-0.00287901
rs1550319	T	-0.00882657
rs13390757	A	-0.0126888
rs17673675	C	-0.0117726
rs7579747	A	0.00796666
rs12479093	C	-0.00632805
rs11675603	G	-0.00355381
rs11692104	A	-0.00297538
rs1438866	T	-0.00869349
rs13413754	C	-0.00880465
rs12691759	G	-0.000548929
rs4361065	A	-0.0102911
rs12473660	C	-0.00522834
rs12474024	C	-0.0124901
rs1528837	G	-0.0129532
rs16827722	C	-0.00970178
rs1113958	A	-0.00608472
rs12464481	T	-0.0118496
rs13004499	C	-0.00675928
rs1406447	G	-0.0136539
rs12691767	C	-0.008838
rs1580063	G	-0.0144599
rs10205611	C	0.0116815
rs12469218	A	0.0154521
rs16829136	T	0.00889154
rs13026690	G	0.00835589
rs16829143	A	0.00871701
rs6759083	A	0.00115417
rs4972389	T	0.0044898
rs7564433	T	-0.00266767
rs6724787	A	-0.00522283
rs3948092	G	0.00853762
rs13015372	A	0.00610889
rs16829176	T	0.00504453
rs12612012	G	-0.0092965
rs16829194	A	0.00330467
rs10197267	T	-0.0142525
rs4972294	G	0.00961935
rs13030896	C	0.00903333
rs6739555	A	-0.00135739
rs10201156	T	-0.00593632
rs10497040	G	-0.00208717
rs1348853	A	0.00718161
rs2382248	T	0.0124684
rs10193313	A	-0.00383189
rs13014589	G	0.00339337
rs2121433	C	-0.0095912
rs4499362	T	0.00872215
rs10171238	T	-0.00955881
rs16826589	G	0.00343172
rs6737636	T	0.011656
rs7594794	T	0.00888922
rs7607297	G	0.00840249
rs678915	C	0.0150013
rs7570723	C	0.00414181
rs426625	G	0.0196756
rs403864	T	0.012825
rs10490382	A	0.00896508
rs850221	A	0.00857126
rs12987381	A	0.00177765
rs756443	T	0.0131676
rs7608272	C	-0.0124534
rs13006546	A	0.005788
rs12472513	T	-0.00679334
rs1023632	A	-0.00398781
rs888103	T	-0.0203472
rs7560430	G	0.00750458
rs1724878	G	-0.00459337
rs1526289	C	-0.018707
rs11686137	A	-0.00718997
rs1641403	T	-0.0110725
rs1031212	T	-0.0115175
rs7580941	A	-0.00843786
rs7581265	A	-0.0112566
rs2376603	G	-0.00532953
rs6747712	A	0.0637524
rs7563730	C	0.0384284
rs4233802	G	0.011279
rs4425094	T	0.0327488
rs4404295	C	0.0100803
rs4362583	G	0.0175719
rs10173947	G	0.00637309
rs10209398	T	0.0163119
rs11888189	G	0.0206726
rs13030734	A	0.0106955
rs7585071	C	0.0104004
rs17795671	A	-0.0471628
rs289932	T	0.0202685
rs172342	A	-0.0202608
rs10930471	C	-0.0307763
rs17182145	C	-0.0226162
rs112116	C	-0.0148788
rs289880	G	0.014167
rs289854	A	-0.0215934
rs289855	C	0.0231563
rs389797	A	-0.0319389
rs6724549	A	0.00761631
rs398598	T	-0.0176036
rs1518688	T	0.037901
rs289827	T	-0.0123044
rs289883	A	-0.0116541
rs4665120	T	0.0136822
rs289838	A	-0.00493878
rs446791	T	-0.00855679
rs289834	G	-0.00537142
rs289831	G	-0.00365881
rs6747930	C	-0.00520466
rs13383563	T	0.000583991
rs6744327	A	0.00057773
rs12466578	G	0.015356
rs4664025	T	0.00801294
rs11677249	C	0.00398223
rs3771889	A	-0.0171163
rs3771892	A	-0.0133817
rs1046668	G	-0.0158792
rs3845844	G	-0.0101592
rs1046675	G	-0.0125201
rs1356733	A	0.0155065
rs12618445	G	0.00505956
rs16830500	C	0.0233506
rs16830513	C	0.0363691
rs10193555	A	0.0111528
rs10194603	C	0.027649
rs6434078	C	-0.0166425
rs7591606	C	-0.0141083
rs9967819	G	-0.0130421
rs12474927	G	-0.0164456
rs7579511	A	0.0165754
rs4664636	A	0.00718789
rs1435021	C	0.00858587
rs13008594	A	0.00861488
rs1897160	A	0.0118492
rs1835420	T	0.00765477
rs13013816	T	0.00983551
rs1347395	G	0.00787824
rs1946678	A	0.0145061
rs7570033	T	0.0098944
rs4664132	T	0.00933528
rs6728620	A	0.014614
rs7572009	A	0.00451561
rs7559920	T	0.00817669
rs7587368	G	0.0169745
rs1369260	C	0.0114901
rs10207668	G	0.0144437
rs16834244	C	-0.047332
rs6741566	G	-0.0342232
rs1401518	C	-0.0116311
rs7563451	A	-0.0369415
rs6435015	T	-0.0157008
rs6744657	A	-0.0162039
rs13032599	A	-0.0137296
rs707025	G	-0.0180954
rs808948	G	-0.014121
rs17811332	G	0.0165599
rs249693	C	0.0253042
rs249694	G	0.0359118
rs1918367	G	0.0170973
rs3111007	T	-0.0144362
rs2652442	G	-0.0155196
rs2591156	C	-0.0290614
rs2591155	G	-0.0280179
rs17642086	C	0.0223564
rs13000959	A	0.0134776
rs17730129	C	0.00555957
rs9973321	T	-0.0136603
rs13011654	T	0.00733416
rs12986694	A	-0.000986974
rs6744254	T	0.0107283
rs13004840	T	0.00263147
rs1994247	T	0.00434901
rs13014709	C	0.0061044
rs13010915	T	0.00898581
rs949781	C	0.00554795
rs13010269	T	0.0073287
rs10497147	A	0.0150963
rs13009806	A	0.00805224
rs1484974	C	0.0136205
rs17287295	A	0.0244065
rs2350797	A	0.023913
rs16839226	T	-0.0324809
rs16839258	G	-0.0154268
rs1283758	T	-0.0160466
rs7580002	C	-0.0141189
rs17238525	C	-0.0113197
rs7585222	T	-0.0146146
rs13031378	C	-0.0127008
rs6436095	A	0.0130007
rs16840135	A	-0.0223454
rs6436289	T	-0.0118601
rs3754770	A	0.00422492
rs6713675	C	0.0196198
rs10933101	G	0.0177817
rs12694677	G	-0.0239923
rs10497184	G	-0.030633
rs12472939	C	-0.0272426
rs16841762	C	-0.0176011
rs16842547	C	-0.0257135
rs7567129	T	-0.00675901
rs1949673	T	-0.00898629
rs7604580	A	-0.0135786
rs7579360	T	-0.0079214
rs13432858	T	0.00835321
rs958671	C	0.0147916
rs4315473	C	0.025617
rs2204088	A	0.0178814
rs6730499	T	-0.014106
rs4664941	G	0.00495963
rs10489982	C	-0.0159717
rs10196949	A	-0.0134408
rs2356510	C	-0.012425
rs10176194	G	-0.0398593
rs4522556	A	-0.0270078
rs13403826	C	-0.0137147
rs6432594	G	-0.0500689
rs3755547	C	-0.0179474
rs6730023	A	0.0284814
rs2290706	A	-0.0131233
rs7596372	A	-0.0268089
rs10202454	G	-0.0196126
rs2168672	A	-0.0169646
rs2124971	G	-0.0148765
rs7560257	T	0.0242516
rs7574543	C	0.0210733
rs6761644	C	0.0152708
rs4436913	C	-0.020819
rs12233099	T	0.00731903
rs6718138	C	-0.0307064
rs1451826	C	-0.0208994
rs1451827	C	-0.0282479
rs6714265	G	-0.0260038
rs13422962	G	-0.0584405
rs11896989	C	-0.0148423
rs16848799	G	-0.0236001
rs41486246	C	-0.0251304
rs34499146	T	-0.0248514
rs6432771	G	0.0122935
rs10930109	T	0.00690793
rs16848832	A	-0.0295465
rs17810175	A	-0.0377676
rs1516296	G	-0.0206551
rs13396647	T	-0.0144212
rs12988047	T	-0.0194592
rs572804	A	0.0128872
rs670757	T	0.011147
rs671689	A	0.00547797
rs16849557	T	-0.0427714
rs7607980	C	0.0185726
rs355849	C	0.010872
rs718573	C	-0.00580929
rs972157	T	-0.0118113
rs16849792	T	-0.0101194
rs6736779	C	-0.0113168
rs1993292	T	-0.0193499
rs355808	C	-0.0117627
rs2075704	G	-0.0169676
rs7593568	G	-0.00938243
rs10497259	T	0.0128009
rs1965757	A	-0.0148274
rs1838847	C	-0.00964632
rs7596560	C	-0.0154943
rs935403	T	-0.0121971
rs4667836	A	-0.0130634
rs1461195	G	-0.0194864
rs497480	C	0.0303362
rs552161	G	0.052299
rs1447237	C	-0.00642515
rs4667919	T	-0.00629111
rs10183007	G	-0.0110503
rs1588350	C	0.00602831
rs2256325	A	0.00379551
rs1858164	T	0.0107597
rs2664016	A	0.013855
rs2655838	C	0.00937146
rs4393770	T	0.0055834
rs12617566	A	0.0106964
rs1397698	G	0.0119906
rs9646774	G	0.0226122
rs10930282	G	0.00558422
rs17582601	C	0.00905105
rs10497329	A	0.0185291
rs836674	T	0.013879
rs4667985	G	-0.0232892
rs2121323	A	-0.0193965
rs1517342	C	0.0112771
rs1517343	A	0.00585571
rs41500244	A	0.0130733
rs6737602	C	-0.0203746
rs2271741	C	0.00826741
rs1356373	A	-0.00911655
rs7600566	C	0.010084
rs6748292	T	0.00894547
rs7597687	A	0.0117746
rs6433070	A	-0.0184091
rs13391857	G	0.0172431
rs829955	G	-0.0354244
rs13403114	A	0.00901458
rs831030	C	0.0115794
rs831037	A	0.0277384
rs13002827	C	-0.0175071
rs12612150	C	-0.00691566
rs12465387	A	-0.00897561
rs6738934	G	-0.0104114
rs2276611	A	-0.0145378
rs12472066	G	-0.00925761
rs2353196	G	-0.0108116
rs13422340	G	-0.0129406
rs12464093	T	-0.00818443
rs6747350	G	-0.00798453
rs16857098	A	-0.0108556
rs8207	G	0.00577817
rs16857125	C	-0.0180696
rs9287917	C	-0.00739725
rs7575494	T	0.0125799
rs7607103	G	0.0169584
rs11690884	T	0.013714
rs4668156	A	-0.0043743
rs10803852	G	-0.0254909
rs11684298	A	-0.0141564
rs997634	A	-0.0139944
rs979955	A	-0.0120174
rs979956	A	-0.00471433
rs979957	C	-0.0108953
rs2138349	C	-0.0142224
rs17427473	G	-0.0122163
rs3770459	A	-0.0152336
rs11675404	T	-0.00416514
rs11695630	C	-0.0121947
rs11681005	T	-0.00701861
rs12996935	G	-0.00927162
rs10164474	A	0.0137328
rs10167005	T	0.0411866
rs10194179	G	0.0549148
rs10194271	G	0.0295717
rs4433964	T	-0.0381671
rs4427989	A	-0.0217209
rs6715062	T	-0.0237014
rs6433351	A	-0.0270905
rs4350710	A	-0.0153028
rs7594889	G	0.0120113
rs6717877	T	0.0172983
rs6433359	T	0.0158412
rs3792256	C	0.0155388
rs17677404	A	0.00725925
rs2293649	T	0.0130069
rs7564654	A	0.0131591
rs13015532	A	0.0315164
rs2060773	A	0.0149118
rs7573673	G	0.015987
rs7603458	A	0.0394015
rs2034647	A	0.0121105
rs3769148	T	-0.0144438
rs11685378	A	-0.014814
rs6433410	C	-0.01432
rs1435769	A	-0.01378
rs1435771	G	-0.00253438
rs1435772	G	-0.0156052
rs1435773	C	-0.0101942
rs41495347	T	-0.00560585
rs11684559	C	-0.0152654
rs4972585	C	-0.0103539
rs16861848	A	-0.00863982
rs1965566	A	-0.00877672
rs953655	T	-0.00902671
rs1526305	T	-0.0114701
rs679180	G	-0.0493725
rs13028485	A	-0.0388233
rs6433441	C	0.0173285
rs1024125	C	0.00944878
rs3863940	A	0.0312439
rs2063701	C	0.00921748
rs1567856	T	0.0149168
rs10497408	A	-0.0257707
rs12473483	T	0.0204202
rs12467464	G	0.0275836
rs17308476	T	0.00691306
rs16862364	G	-0.0401502
rs1597417	C	0.0155465
rs13002825	A	0.0126273
rs7565266	A	-0.00172206
rs12611773	A	-0.00942049
rs268176	A	0.00874261
rs10930699	C	-0.00541963
rs16863112	T	-0.00879928
rs6717587	C	-0.00806074
rs7558140	A	-0.00911811
rs6742336	G	-0.0103694
rs6757526	G	-0.0151834
rs6712279	G	-0.00441131
rs13418640	G	-0.0085908
rs16863136	T	-0.0133633
rs12619236	A	-0.0126773
rs6730966	C	-0.0140303
rs6748853	A	-0.0197871
rs16863163	C	-0.00990933
rs2008265	G	-0.005917
rs10497439	A	-0.0109133
rs1879953	G	-0.00670001
rs1879951	A	-0.00440571
rs16863192	G	-0.00911628
rs7557757	T	0.0149547
rs10170575	T	0.0256875
rs711819	C	0.0203695
rs1348807	T	0.0167624
rs10188827	A	0.0205715
rs1005932	G	0.0196766
rs7601760	A	0.0755506
rs13032587	C	0.0132479
rs7583729	T	-0.0187281
rs6433620	C	-0.016339
rs10497472	C	-0.0200495
rs6433629	T	0.0065126
rs2885984	A	0.0105405
rs6433635	A	0.0133174
rs1881695	T	0.00819281
rs1881697	C	0.0158781
rs6730566	C	-0.00314258
rs9287995	T	-0.00596017
rs1997350	T	0.00823984
rs10190526	A	0.0119437
rs10497467	G	-0.0163152
rs17842284	A	-0.00681237
rs17683237	T	0.0165414
rs1529089	A	0.00564845
rs2588866	T	0.100625
rs2001350	T	-0.0167214
rs1962142	G	-0.0322952
rs10930781	G	-0.0224697
rs1434094	C	0.00876817
rs10190530	G	0.0146019
rs10167053	T	0.0136771
rs6706354	G	0.00771107
rs2046778	C	0.0178261
rs10497528	G	-0.0168298
rs6747725	G	-0.00894155
rs9288032	T	-0.0150437
rs6744352	A	-0.011502
rs17803813	T	-0.019572
rs1028178	T	-0.00652596
rs9288038	G	-0.0199525
rs11892944	T	-0.0408539
rs259824	C	0.015379
rs259826	C	0.0276434
rs3914461	T	-0.0113214
rs1607385	A	-0.0127787
rs262283	G	0.0246761
rs7562405	C	-0.0191929
rs989071	C	0.0229879
rs16867319	G	0.0260485
rs2368167	C	0.0454701
rs10497567	A	0.0210308
rs1406251	G	-0.0353613
rs4666886	T	-0.0179975
rs7587046	A	-0.0165763
rs13417954	A	-0.00280257
rs6729229	G	-0.0268777
rs6758984	G	-0.0547491
rs11899268	G	-0.0156142
rs4128937	C	0.00453934
rs12614968	C	0.0221477
rs12619437	A	0.00497557
rs4442961	C	0.00893048
rs9646797	G	-0.0110229
rs9646798	G	-0.0264441
rs10200577	C	0.00591693
rs877226	T	0.0162193
rs16867402	C	0.0156308
rs16867406	T	0.0299827
rs2124440	A	-0.0132404
rs993650	C	-0.0224705
rs993648	T	-0.0210853
rs767463	T	-0.0095788
rs13405639	G	-0.0426146
rs10180233	T	0.0303578
rs11895090	A	0.00681707
rs4666586	T	-0.0120304
rs4666587	T	-0.022775
rs4666845	G	-0.0383946
rs1430145	C	-0.0116032
rs981867	G	0.0136679
rs10931071	G	0.0253971
rs16824219	G	-0.0124628
rs2045761	C	0.00617432
rs16824225	C	0.0214644
rs12465639	T	0.0110544
rs6750117	A	0.0182976
rs1406337	G	0.0198763
rs13429987	G	0.0183312
rs10497630	A	0.0106465
rs12693351	T	0.0153965
rs12990670	G	0.0182314
rs13023195	C	0.02798
rs17715373	T	-0.011781
rs17715510	C	-0.00750107
rs12993478	A	-0.0198796
rs826165	C	0.0193874
rs826167	C	0.0126625
rs826168	G	0.0122306
rs826169	G	0.0164134
rs826177	G	0.00443535
rs826180	C	0.0212551
rs1439773	C	0.00679844
rs826120	G	0.0121453
rs10497642	C	0.00933786
rs1443022	T	0.0123397
rs4666976	A	0.0117352
rs12693382	A	-0.00632515
rs6738793	C	-0.0118701
rs6709418	G	-0.00474749
rs10165431	C	0.00884889
rs10188385	C	0.00564834
rs2369933	G	0.00957287
rs9288109	C	0.00666382
rs1038358	G	0.00941544
rs1038359	C	0.00939531
rs1038361	A	0.00866261
rs1483241	C	0.00783451
rs17403136	A	0.00523633
rs17762018	A	0.00916868
rs850906	G	0.010988
rs875161	C	-0.00116721
rs6434158	C	0.00790195
rs1038587	C	0.00222097
rs2066971	T	0.00464533
rs7605905	C	0.00372886
rs11689385	G	0.000954417
rs1487360	G	0.000914788
rs2046593	A	0.00116187
rs12615701	T	-0.00215397
rs13420379	C	-0.00269943
rs16827526	G	-0.00334343
rs17332860	A	-0.00671777
rs16827624	A	-0.00316383
rs13414850	C	0.00278733
rs13421948	C	-0.00176569
rs6754898	C	-0.00397474
rs4522568	C	-0.00134223
rs4530331	A	-0.00122278
rs6744814	A	0.000721267
rs12463831	T	0.00627354
rs10194719	T	0.00251694
rs7588607	A	0.00170196
rs2044684	G	0.00362654
rs2044683	T	0.00619098
rs7585905	C	0.00360828
rs1375324	G	0.00157599
rs1375323	A	0.00125262
rs1448860	A	0.00102941
rs4667081	A	0.00367316
rs10497668	C	-0.00691065
rs6717525	C	0.000658852
rs1448852	C	-0.00109928
rs1448851	T	0.00365409
rs1562646	T	0.000204813
rs6731567	T	0.00406343
rs10432501	C	-0.000104448
rs10196208	T	0.00480237
rs12467212	G	-0.000339528
rs12475522	T	0.00045568
rs7586291	T	0.00682688
rs6752407	G	0.00100836
rs6721789	G	0.00350086
rs10804005	A	0.00404533
rs2370688	T	0.00638586
rs2084488	A	-0.000572235
rs9288129	A	0.00876399
rs6740632	G	0.00357419
rs10196955	C	0.00503354
rs4667098	A	0.0061821
rs1448849	C	0.00262258
rs6744717	C	0.00574122
rs7562659	T	0.00162746
rs2044919	C	0.000864466
rs10198525	C	0.00403383
rs6709401	G	0.00040586
rs4666705	A	-0.00188006
rs3768776	C	0.00429627
rs2119861	A	-0.00290447
rs4144784	G	-0.00194967
rs16827994	G	0.00756234
rs13397032	T	0.00666979
rs1372649	T	0.00351115
rs6717629	T	0.0101928
rs2119863	C	0.003463
rs12693453	T	0.00322072
rs766633	A	0.00321997
rs1375124	A	0.00136445
rs10194631	T	-0.00289833
rs10209563	C	0.00262392
rs2595395	G	-0.0066772
rs2595382	G	-0.0245839
rs8176490	A	-0.0390805
rs7585784	C	-0.0127832
rs4667173	G	-0.0188046
rs10931294	C	-0.0137781
rs12471440	G	-0.00812451
rs1516132	G	-0.0342817
rs10497689	T	0.0318015
rs11689161	A	0.0224306
rs7349373	C	0.0151787
rs11886097	A	0.0155664
rs1595763	T	-0.0113452
rs980065	T	-0.0235528
rs6749586	T	0.0214625
rs4337443	C	0.015745
rs7559554	C	0.0267251
rs4453654	G	0.0372493
rs1400945	A	0.0212057
rs4666782	G	-0.0488234
rs7571613	G	0.0170077
rs1545212	C	0.00154716
rs6753226	A	-0.0111516
rs6725814	A	0.0106837
rs4853702	C	0.00804368
rs3811607	G	0.0061267
rs9646748	G	0.00870112
rs7564829	T	0.00460524
rs4638823	C	-0.00867196
rs13409841	C	0.0095609
rs4597559	A	-0.0119909
rs10193212	A	0.00522808
rs12613807	C	0.00423162
rs7721	G	-0.0089727
rs6714829	T	-0.0138049
rs3934784	C	-0.004247
rs2159822	G	-0.00919564
rs10931464	T	-0.0107317
rs12693581	T	0.0156137
rs4599150	A	0.0121176
rs1989344	T	-0.00171109
rs958770	C	-0.0117883
rs10185029	C	0.0178076
rs6716985	A	-0.0034017
rs10202868	C	0.0140884
rs6434435	A	0.0238027
rs10931480	A	-0.0184181
rs6727681	C	-0.025119
rs6756937	T	-0.0337504
rs7368902	G	0.0134729
rs4325700	T	0.0188996
rs10209188	G	-0.0296016
rs4853640	C	0.0213216
rs4616422	T	0.0195906
rs12471439	T	-0.00864586
rs6730116	C	-0.018895
rs6743485	G	-0.0301942
rs6734593	T	-0.00814631
rs7014	C	0.00809808
rs11889699	G	0.008873
rs11903968	G	0.00799447
rs13029941	A	0.0111057
rs2165059	T	0.0103922
rs17442764	A	-0.0271064
rs7567285	C	0.00216919
rs13035759	A	0.000109759
rs7558133	T	0.00981194
rs12471921	A	-0.0148664
rs4850376	C	0.0108492
rs7582441	C	0.0120692
rs1551838	C	0.0100231
rs13409329	C	-0.0275334
rs12622923	C	-0.0233191
rs1994569	G	-0.0231296
rs4467289	C	-0.0165549
rs6707465	T	-0.010787
rs3736516	G	-0.0101493
rs16845888	G	-0.022753
rs10177234	A	-0.0268731
rs13399139	T	-0.0120373
rs13383897	G	-0.0211236
rs6721157	C	-0.030412
rs1405886	C	-0.0237374
rs6718934	A	-0.0163885
rs6730027	C	-0.028577
rs10497814	G	-0.0187169
rs10497815	G	-0.0278349
rs10173738	G	-0.0105234
rs6758876	A	-0.0183447
rs714644	A	-0.0273661
rs10181932	T	-0.0119893
rs4998599	T	0.0189192
rs2346662	T	-0.00710616
rs796363	C	-0.013113
rs769957	C	-0.00487479
rs10497841	C	-0.00723575
rs769960	G	-0.0200306
rs13034702	G	-0.00662839
rs2164888	T	-0.00522156
rs1509837	G	-0.0108873
rs166849	A	-0.00456938
rs6435036	G	-0.00547283
rs3811535	T	-0.00353001
rs6719002	C	0.0103172
rs11896250	C	0.0111423
rs7596859	C	-0.0119739
rs3739116	T	-0.00411978
rs842937	T	0.00831711
rs17448235	G	-0.00749659
rs17532665	G	-0.00886449
rs12052989	C	-0.0066862
rs17532700	G	-0.00381724
rs13026134	T	-0.0162146
rs4470327	T	-0.00507659
rs17448345	A	-0.0068198
rs17532798	C	-0.00569241
rs1527945	C	-0.00725976
rs1918720	G	-0.0090078
rs17532861	C	-0.0143014
rs17532875	T	-0.00994908
rs2463492	G	-0.00521196
rs6742109	C	-0.00850054
rs17532973	A	-0.0106259
rs2470902	A	-0.011741
rs10497866	G	-0.0107372
rs10206891	G	-0.0244455
rs2465665	A	-0.00842537
rs2002957	G	-0.00743661
rs2470899	T	0.0124162
rs6761375	A	0.0104691
rs2715898	T	-0.00991352
rs2540061	G	-0.0101448
rs2540051	A	0.0204523
rs3769825	G	0.00519906
rs3795966	G	0.00130264
rs2244438	A	-0.0128256
rs12468504	T	0.0169288
rs1558637	T	-0.00460654
rs10931944	T	0.0121049
rs13022344	T	0.0105104
rs6732993	T	0.0147542
rs2249868	G	-0.00594237
rs10804115	T	0.00462305
rs1208070	T	-0.0188345
rs1468792	A	-0.0117734
rs11300	T	0.0352082
rs3219167	A	-0.0326479
rs7587550	A	0.0174609
rs1521887	C	0.0140838
rs7564315	T	0.0261121
rs11690765	G	0.0096181
rs12611699	A	0.00116015
rs16838854	A	0.00505624
rs16824587	T	0.00736567
rs11678406	T	0.00457031
rs2177086	A	0.00864605
rs6717044	T	0.017427
rs7599810	A	0.00723027
rs6761234	A	0.00949762
rs10931993	G	0.00780036
rs4675274	T	0.00929487
rs6758247	T	-0.0118878
rs7572505	A	-0.00287327
rs3731700	C	-0.00495938
rs6753156	T	-0.0068654
rs13029433	A	-0.00599858
rs16839065	T	-0.0131767
rs12471060	G	-0.00865711
rs12471019	C	-0.00887143
rs2056145	G	-0.00265722
rs7589059	C	-0.0129674
rs6747756	C	-0.00953142
rs6738541	C	-0.00704768
rs12622313	T	-0.0335718
rs7601698	T	0.0314786
rs6715331	C	0.0705804
rs10172500	G	0.0451123
rs6723390	A	-0.0150872
rs12989194	C	-0.0125627
rs13013366	A	-0.0110141
rs12613538	C	0.00869758
rs4675351	C	0.0224184
rs4470329	C	0.00758366
rs4303699	T	0.0172486
rs10515944	A	0.00689744
rs3181106	C	0.0077121
rs3116497	C	0.00986864
rs17449312	C	0.0144386
rs1980422	T	-0.00782551
rs17187469	C	0.0108243
rs4673282	C	0.0215886
rs219221	T	0.0184422
rs13035719	T	-0.0364619
rs6708542	A	0.0246891
rs4673301	C	0.07115
rs6760087	A	0.0177999
rs13000345	G	-0.0195542
rs2276677	A	0.0186527
rs3771003	A	0.0196607
rs6735654	A	0.0231451
rs7603514	A	0.0601689
rs2058709	G	0.0382439
rs3755223	A	-0.0119442
rs41344245	G	-0.0340587
rs9288376	A	-0.0210701
rs10194632	A	-0.016295
rs3770971	T	-0.011261
rs2300965	A	-0.0122851
rs3770979	C	-0.00967432
rs1921663	A	-0.00922738
rs10490745	T	-0.0273115
rs16839580	T	-0.0105384
rs16839586	G	-0.0197527
rs16839629	C	-0.025047
rs7604355	T	-0.0203754
rs4675664	C	-0.015324
rs16839646	G	-0.0142293
rs6710342	G	-0.0148182
rs16839664	T	-0.0301883
rs17537670	C	-0.0183304
rs2044971	G	-0.00263177
rs2123294	C	-0.00661777
rs3795912	C	-0.000138402
rs12471242	G	-0.00680898
rs930745	C	-0.0131207
rs10497891	A	-0.00536683
rs11676872	G	-0.0047958
rs6741366	G	-0.00655036
rs13421034	T	-0.00180462
rs13387203	T	-0.0106638
rs1545503	C	0.000346236
rs11891423	T	0.00463632
rs2084870	C	0.00626539
rs6723557	C	-0.0126847
rs4675722	C	0.00496097
rs4675723	G	0.00223474
rs4675726	T	0.00803935
rs10497894	A	-0.00609434
rs10804164	A	-0.00718991
rs13392731	C	0.0158564
rs7578859	A	0.0101357
rs2854719	C	0.00593289
rs12463771	A	-0.00747302
rs2060867	C	0.00926129
rs2854717	A	-0.00891043
rs4289171	A	0.0160239
rs4375849	T	0.0146295
rs4449112	C	0.0147638
rs971493	T	0.00902533
rs12464552	A	-0.0161167
rs6751246	C	0.0103392
rs6758279	C	-0.0125215
rs6758738	G	-0.0189128
rs6712379	A	-0.0115118
rs6720791	A	-0.0128766
rs12468216	G	-0.00347355
rs16840769	C	0.0414438
rs12105636	C	0.0328868
rs6435435	A	-0.0378427
rs7567228	C	0.0156045
rs1864352	A	-0.0082589
rs17677155	G	0.00359464
rs2043919	G	0.00496783
rs2028355	A	0.011822
rs964801	T	0.00709446
rs1439726	C	0.0116098
rs1470079	A	0.0183417
rs1446615	G	0.00448852
rs6756747	T	0.0102014
rs10176569	G	0.00939684
rs7576085	T	0.0102179
rs10183434	C	0.0104675
rs1470498	C	-0.00550905
rs4420655	C	0.00647154
rs7606091	A	-0.0116255
rs992029	T	-0.0154405
rs7585265	T	0.00648426
rs7601356	C	0.021941
rs6758081	G	-0.0247254
rs4673578	G	0.0108949
rs920212	G	0.0117326
rs920211	C	0.0149895
rs797072	G	-0.00699256
rs11688017	C	0.0111067
rs6710350	G	0.0158673
rs1402769	G	-0.0135896
rs10932428	C	-0.0117445
rs12466094	G	0.00989444
rs10205688	T	-0.00930244
rs10205716	A	-0.00705541
rs1505374	A	-0.0261788
rs1510557	G	-0.0138712
rs4672703	G	-0.0255344
rs4672704	G	-0.0164995
rs1510553	G	0.00506297
rs17812817	A	-0.00944299
rs1397354	A	0.00408847
rs2372221	C	0.00552273
rs16851351	T	-0.003347
rs11684113	A	-0.00343608
rs11687649	A	-0.00899957
rs2080776	T	-0.00451654
rs11688016	T	-0.0112804
rs4541202	T	-0.00319164
rs11685260	G	-0.0164976
rs11675111	G	-0.0209387
rs1014450	C	-0.00496017
rs6743939	G	-0.0117297
rs7558283	C	-0.0120497
rs3935486	C	-0.0084281
rs4378808	A	-0.0123402
rs4507103	A	-0.00822473
rs6435829	A	-0.0162747
rs4362557	T	-0.0286287
rs13017607	A	-0.00692948
rs4411688	G	-0.0156302
rs13384892	C	-0.0073514
rs1437793	C	-0.0137932
rs16854271	T	-0.0106099
rs11885509	A	-0.00639025
rs6709297	G	-0.00572008
rs1992235	A	-0.0105772
rs16854289	A	-0.0132426
rs2372569	A	-0.00991863
rs7561493	A	-0.00682904
rs2372571	G	-0.00315193
rs2372573	G	-0.00499625
rs3845847	C	-0.00854029
rs13034471	T	-0.00405611
rs10206356	C	-0.0137541
rs13418044	A	-0.0221341
rs6704859	A	0.0191635
rs1344695	T	-0.0209921
rs10211101	T	-0.0109641
rs1078103	T	-0.00915022
rs3821114	C	-0.015733
rs10182201	G	-0.00991648
rs10498045	G	-0.0155375
rs11685387	T	-0.013752
rs3770493	T	0.00573081
rs12466253	C	0.00658771
rs16855590	C	0.00352067
rs7583902	C	0.0114985
rs6747119	G	0.0210747
rs3835	A	0.0110231
rs3834	A	0.00910131
rs2287561	G	0.0150277
rs1051685	G	0.00488366
rs759757	G	0.0121603
rs6718568	C	0.0183661
rs380919	T	-0.0155904
rs440866	A	-0.0102099
rs6435938	T	-0.0221717
rs7596321	A	-0.0444435
rs16856568	T	0.0308511
rs2888447	C	-0.00968542
rs16856893	T	0.0209373
rs1344724	G	0.00425307
rs1344723	C	0.0168989
rs1583111	A	0.0055719
rs2195610	T	0.0229122
rs12623903	C	0.00782501
rs12477810	A	0.0104467
rs17653058	T	0.0197178
rs3856477	A	0.00986724
rs2553034	A	-0.00818469
rs13388294	A	0.0219421
rs7596956	C	0.0121254
rs6736062	T	0.0111185
rs1318125	G	0.00315888
rs12999640	T	0.00869463
rs7595290	A	-0.00785668
rs11694744	C	0.00664944
rs6721542	C	-0.00728977
rs10166197	A	-0.0118802
rs1544859	A	-0.0156261
rs532733	T	-0.00736591
rs678134	G	-0.00991316
rs611328	C	-0.0054206
rs1867536	T	-0.00676203
rs7604568	T	-0.0202689
rs2553044	G	-0.0144145
rs2385624	C	0.0289011
rs2385625	G	0.0421767
rs12694485	C	0.00567951
rs12694486	G	0.0081472
rs6751315	G	0.00144002
rs2253615	A	0.0155859
rs6719471	T	0.0128983
rs9288556	T	0.0139295
rs2891835	C	0.0195183
rs2385635	C	0.0239955
rs17657141	A	-0.0388996
rs17611274	C	-0.0536248
rs1454538	G	0.0423581
rs1796429	A	0.00893159
rs16861557	C	0.00886023
rs10168816	T	0.0139973
rs10187249	C	0.0132622
rs1517450	A	0.0334743
rs10188048	A	0.0252457
rs6756080	T	0.00651385
rs6714128	C	0.00895611
rs1454505	C	-0.0153275
rs4672991	C	0.00309782
rs13005000	G	0.00754589
rs10498091	T	-0.0169838
rs12471062	T	-0.0291408
rs7587424	C	0.00827678
rs10498099	C	-0.0119069
rs7420360	T	0.00617815
rs1025586	A	-0.00769431
rs11686456	G	-0.0171574
rs1344814	T	0.018481
rs6739103	A	0.0226199
rs7602121	G	-0.00700719
rs4672995	G	0.0558496
rs7587541	C	-0.0868193
rs13403047	C	-0.0120744
rs17300372	A	-0.0139872
rs6729450	G	-0.00857954
rs6748185	G	-0.0117004
rs9646875	A	-0.014923
rs713385	A	-0.01675
rs6742877	G	0.0165491
rs11893149	T	0.0289848
rs1364388	C	-0.0185303
rs11675874	C	0.0129966
rs1424340	A	-0.0133218
rs2551206	A	0.0148741
rs10932923	A	0.0263679
rs12105237	T	0.0246687
rs12623857	G	0.0160191
rs6754024	G	0.0157964
rs1430666	A	0.0163486
rs6716300	A	0.0121708
rs1430654	C	0.0122924
rs7565920	T	0.0103196
rs10207056	G	0.0141557
rs6758392	C	0.0193133
rs4416206	T	0.00778448
rs11885806	C	0.0242116
rs6708212	C	-0.0182186
rs10181857	A	-0.00774308
rs1448310	C	-0.00962025
rs1448293	A	-0.0204721
rs2395983	A	-0.00709969
rs10205512	G	-0.0041503
rs7600591	C	-0.00540858
rs1921652	C	-0.00632177
rs2395986	A	-0.00802261
rs1371543	A	-0.0214205
rs1583771	T	-0.00396852
rs6709470	T	-0.0112038
rs7601486	G	-0.0141936
rs6436406	G	-0.00674069
rs2395987	A	-0.00695042
rs755187	G	-0.0158289
rs6731710	T	-0.00979221
rs7596864	T	0.0178268
rs6710450	T	0.00578512
rs1565072	G	0.0224381
rs4624372	G	0.0161186
rs6731100	T	-0.00710719
rs13016606	T	-0.00776826
rs11675354	C	-0.00474285
rs6714466	C	-0.00448136
rs7558808	A	-0.00513729
rs13018710	C	-0.00731639
rs17271567	A	-0.00161269
rs10498172	T	-0.00662405
rs953945	T	-0.0113253
rs1072581	G	-0.00612966
rs17199431	A	-0.00968076
rs11678589	C	-0.0125998
rs6707711	T	0.00116912
rs11686538	G	-0.0118122
rs4674952	C	-0.00863008
rs7421379	C	-0.00520742
rs6728270	C	-0.0207277
rs6728535	C	-0.00799318
rs4384777	C	-0.0206677
rs1026136	C	-0.0111718
rs6741384	A	-0.0213
rs11675680	C	-0.0119344
rs11675012	A	-0.0091098
rs2943641	C	0.00741932
rs2943645	T	0.00520921
rs2943646	G	0.00209793
rs2972147	C	0.00597955
rs2972144	G	0.00922202
rs2138157	C	0.00775606
rs2972136	G	0.00592168
rs2972143	G	0.00599417
rs2943656	G	0.00449482
rs1515110	T	0.00489184
rs1515108	T	0.0108944
rs2943657	T	0.00926873
rs1515099	A	0.00549617
rs1515100	A	0.00904941
rs2713539	C	0.00273281
rs17188448	A	-0.0217047
rs2396390	G	-0.0154763
rs2178704	G	-0.0215653
rs16822633	G	-0.024395
rs6740108	C	0.00793572
rs2272198	A	0.00346838
rs2276593	T	0.00422461
rs13383070	A	0.00891581
rs1317770	A	0.013542
rs10178202	T	0.00554916
rs2251223	G	0.0137968
rs4296416	A	0.010375
rs4536647	G	0.00353462
rs4566357	G	0.00462827
rs3820926	T	0.0101922
rs13411764	G	0.00762726
rs4675163	T	-0.00950735
rs4073904	G	-0.0155439
rs10451555	A	-0.013991
rs4673191	T	-0.00128388
rs4130482	G	-0.0175433
rs1132575	A	-0.0174516
rs10445740	A	0.0143897
rs4428010	A	-0.00533009
rs10933181	A	-0.0257454
rs7600530	T	-0.0185921
rs1040169	C	-0.018721
rs11687220	T	-0.0118135
rs6726580	C	-0.0149191
rs11675880	G	-0.0138617
rs6714320	A	0.00913084
rs12616684	G	0.0108494
rs17370420	C	-0.0319907
rs6722305	T	0.0260405
rs12465514	T	0.0401956
rs6717866	A	-0.0177866
rs10184465	G	-0.0178465
rs1863073	G	0.00525955
rs2194545	G	0.00715005
rs2194552	A	0.00714101
rs11673816	C	0.00583603
rs7573382	T	0.0056078
rs6752389	G	0.00728256
rs10490601	C	0.0128823
rs6436793	A	0.0112576
rs2059390	G	0.0125237
rs6738261	A	0.0115368
rs12053572	G	0.0208251
rs10490037	C	-0.00814594
rs12472073	C	-0.00442621
rs7578485	A	-0.0114119
rs7571792	T	-0.0158693
rs5010755	T	0.0132121
rs7598398	C	-0.0275476
rs7577792	T	0.0131511
rs4321351	G	0.025507
rs12468558	A	0.0279544
rs6717477	A	-0.0432041
rs6728087	C	-0.0548158
rs12694808	A	0.0591004
rs9288645	C	0.0860962
rs9784169	C	0.0592617
rs2111483	A	0.0754855
rs2216335	C	-0.11055
rs207671	A	-0.0649935
rs11675728	T	-0.010166
rs6755403	A	0.0189964
rs10933307	T	-0.011926
rs4973214	C	-0.0171051
rs4973215	T	-0.0141803
rs9646889	G	-0.00529892
rs1861612	A	-0.0150838
rs12052464	G	-0.0119801
rs12162384	A	-0.0153387
rs6414216	A	-0.0103628
rs4277512	T	-0.0209092
rs6743476	A	-0.00748564
rs6759053	C	-0.0109851
rs6715401	G	-0.00759134
rs12052677	T	-0.0210089
rs1549572	C	-0.0114549
rs6745413	G	0.0118787
rs7590429	T	0.0112068
rs2396758	A	-0.0319407
rs10175460	C	0.0179889
rs11674658	C	0.0165463
rs10498252	T	0.0153811
rs7592642	C	-0.014897
rs12998237	C	-0.00463454
rs1868455	C	-0.0189806
rs6750385	C	-0.00490161
rs6750502	C	-0.00700826
rs13035735	A	-0.0225658
rs4621162	C	-0.0136221
rs2034413	A	-0.0115518
rs2369271	G	-0.0109559
rs4973034	T	0.0224381
rs3116217	A	0.0183173
rs2289912	A	-0.0596719
rs2233391	A	-0.00898554
rs706848	A	-0.0203447
rs7584554	G	-0.0130965
rs17862836	C	0.0110176
rs17868303	T	0.0147827
rs17854828	T	0.0201476
rs10193392	G	0.0184825
rs7557035	G	0.0158975
rs16850380	T	0.0118585
rs13034103	T	-0.00908743
rs4663367	T	-0.00856224
rs4663369	A	-0.0110531
rs4663370	T	-0.00137095
rs1467235	A	-0.0065299
rs10177298	C	-0.00974481
rs7587925	T	-0.0174785
rs7584309	T	-0.00177058
rs11695811	C	-0.0141046
rs4663382	G	-0.0171873
rs4663128	G	-0.0106978
rs13392142	G	-0.0297595
rs7594935	T	-0.0150624
rs1027870	C	-0.0103202
rs4663142	A	-0.0156591
rs7563489	T	-0.0132058
rs6738858	C	-0.013579
rs7594585	C	0.0159537
rs11694685	T	0.0277641
rs6744631	A	0.0266667
rs6748417	A	0.00662035
rs4663552	T	0.00844483
rs4663554	G	-0.00634022
rs4663555	A	-0.0073606
rs2316030	G	-0.0131688
rs2060127	T	-0.0151241
rs1991704	C	-0.0161205
rs1367878	G	-0.00918634
rs4663557	T	-0.00767776
rs10173168	C	-0.00762842
rs9989782	C	-0.00915694
rs11687316	G	-0.014356
rs13012120	T	-0.00601395
rs7595069	C	-0.000460016
rs7597910	C	-0.0103464
rs12052405	G	0.015568
rs12052330	G	0.00189948
rs1431793	A	-0.00588173
rs1897332	G	0.00614805
rs900439	C	-0.012078
rs2317908	T	-0.0157578
rs2167580	A	-0.00714496
rs1869092	T	-0.00922174
rs2600782	C	-0.00542104
rs2067619	T	0.0230598
rs6738577	C	-0.0282489
rs4427968	G	-0.0213356
rs1344767	G	-0.0202139
rs13419009	C	-0.0150335
rs13419340	G	-0.014185
rs13413241	T	-0.0166838
rs12477401	G	-0.00920915
rs7584906	T	-0.00785834
rs10166334	C	-0.0193276
rs11676193	T	-0.0104393
rs103718	A	0.0078301
rs487873	C	0.013303
rs6760255	A	0.00810255
rs10929296	G	-0.0190584
rs9287640	G	-0.0316398
rs9678628	T	0.0185109
rs12990932	T	0.0291114
rs9710693	C	-0.00531431
rs10929298	G	-0.0167613
rs12473010	G	-0.0230514
rs11894982	G	-0.0148143
rs13014729	C	0.0233041
rs12475960	C	0.0245814
rs11686460	G	-0.0229583
rs10181407	T	-0.00414147
rs10933578	A	-0.0122077
rs4419258	C	0.0104923
rs7566518	T	0.0134807
rs13424858	C	-0.0152659
rs8369	A	-0.0061034
rs967476	A	-0.0108854
rs3792087	C	-0.0159178
rs6735806	A	-0.026128
rs10804402	A	-0.00582429
rs12695014	G	0.0196856
rs4854033	C	0.0156414
rs11696044	A	0.023746
rs10933530	T	0.0194153
rs11681962	C	0.023175
rs758072	T	0.0394327
rs11677056	T	0.029625
rs12616173	T	0.0359979
rs2268897	G	0.0215713
rs12052982	G	0.0133245
rs2055566	G	0.0211319
rs3864046	T	0.0197948
rs3773410	T	0.0302672
rs7649099	A	0.0185984
rs716633	A	0.032286
rs9875221	G	0.0379914
rs10510196	A	0.0777316
rs11708691	T	0.0571767
rs7631369	T	0.0472402
rs7649380	T	-0.0186871
rs265799	G	-0.0136291
rs5012022	G	-0.0173857
rs265797	T	-0.00994168
rs17444084	A	-0.00716185
rs265784	A	-0.00761251
rs265781	T	-0.0119714
rs265777	T	-0.00734106
rs265772	G	-0.0227643
rs265769	T	-0.0118264
rs3772295	G	-0.00726625
rs10510170	G	-0.0270544
rs9868196	T	0.0384462
rs9836895	T	0.0228852
rs4685256	C	-0.0147095
rs280791	C	0.0125313
rs2046239	G	0.00980247
rs13073236	A	0.0103755
rs13058803	G	0.0104952
rs2648446	G	0.0230723
rs2648447	T	0.0479711
rs2648449	G	0.0188095
rs280121	G	0.0254096
rs280128	G	0.0172361
rs1564585	T	-0.00740939
rs4143127	C	0.024341
rs6789321	C	-0.0106588
rs1384222	A	-0.0168636
rs4346532	G	-0.0248338
rs4519681	A	-0.0101394
rs5018408	T	-0.0169496
rs1382875	G	-0.0429821
rs9864558	T	-0.0173927
rs2616590	G	-0.0267244
rs2728067	T	0.0222292
rs1020997	T	0.0170668
rs9820645	T	0.010925
rs17565216	C	0.0146911
rs2600307	A	-0.0266951
rs2600308	C	-0.00879595
rs2170004	C	-0.0178455
rs1479546	G	-0.0434505
rs2619578	G	-0.0288568
rs2728076	G	-0.0358474
rs2675301	A	-0.0527046
rs1973683	A	-0.0413876
rs1554198	G	-0.0397913
rs7614036	C	-0.0315423
rs1400202	A	0.019159
rs9682558	G	0.0195963
rs17023680	G	-0.0305047
rs163577	C	0.0174751
rs163579	T	-0.0226308
rs4322988	T	0.0290203
rs13087319	A	0.0199715
rs13093318	T	0.0480812
rs9879339	T	-0.0271094
rs17037382	C	0.0194993
rs13100776	T	0.0187466
rs3749351	C	-0.00739255
rs3749348	T	0.0173159
rs4685692	G	0.0220651
rs2588357	G	-0.00895553
rs2648487	T	0.0167824
rs795302	T	0.00688868
rs2587924	T	0.00147054
rs795294	T	0.017582
rs7632212	A	-0.00729874
rs7613685	T	-0.0016715
rs2686702	T	0.0111923
rs1403124	A	-0.00654483
rs1485269	G	0.00816352
rs2600116	A	0.0075937
rs2587907	T	-0.012779
rs6777465	A	-0.00501843
rs6769118	C	0.000195837
rs996402	A	0.00295334
rs2587930	A	0.00682607
rs1485250	A	0.00544722
rs1485247	T	0.0164235
rs2587928	C	0.0054816
rs2629250	C	0.01549
rs1444058	T	0.0108864
rs1444056	C	0.00401274
rs1116129	C	-0.00475621
rs313679	G	-0.00145532
rs313682	A	-0.00814745
rs1242810	T	-0.00612283
rs310724	T	-0.0216672
rs6801634	A	-0.0182841
rs711675	T	-0.0112815
rs9866572	G	-0.0147198
rs711674	G	-0.0157018
rs711673	T	-0.00712468
rs6763496	C	-0.0133416
rs308734	T	-0.0197849
rs17040389	T	-0.0139388
rs17030493	T	-0.0155925
rs809437	G	-0.0108232
rs2172110	C	-0.0250367
rs11928114	C	-0.0129951
rs2582349	G	-0.000691104
rs1688407	C	-0.00407819
rs3306	A	0.0027568
rs1688411	T	0.000418114
rs1623583	A	-0.0129625
rs1626115	C	-0.00841569
rs2638374	T	-0.0086615
rs14275	G	0.00515869
rs4685744	T	-0.00524018
rs2819562	C	0.00709328
rs2819561	G	-0.010249
rs2633852	G	-0.00880928
rs2819560	G	-0.00469033
rs2662126	G	-0.0119036
rs11915920	T	-0.0128491
rs1687894	T	0.00573127
rs923647	T	0.00201063
rs9864595	G	0.00170894
rs807785	T	-0.00159027
rs813811	A	-0.018443
rs1625605	T	-0.0547104
rs10510294	C	-0.0307787
rs11130059	A	-0.0212527
rs9311538	C	-0.0198397
rs9825402	C	-0.0269624
rs17043028	C	0.0398157
rs17043921	T	-0.0523682
rs9835716	C	0.0265567
rs1517378	T	-0.0206935
rs11130740	G	-0.0431496
rs13084181	A	-0.0439868
rs6798664	G	-0.0309576
rs13067043	A	-0.0317538
rs6773334	T	-0.0333591
rs12489224	G	-0.030394
rs9311975	T	-0.00976522
rs1874965	A	-0.0143046
rs9848973	G	-0.0108203
rs9812630	A	-0.00993437
rs9816583	A	-0.0146249
rs9875041	C	-0.0116906
rs9875215	G	-0.0136908
rs7625532	T	-0.00886416
rs6443081	C	-0.0106276
rs13072518	T	-0.00669374
rs6804571	G	-0.00975999
rs9837834	C	-0.00535702
rs9837989	C	-0.00462165
rs6764411	G	-0.000501137
rs3828472	C	-0.0128697
rs3749450	C	-0.00548016
rs7627179	G	-0.00605463
rs7624462	T	-0.0056259
rs7614915	T	-0.0031823
rs1485175	C	-0.0219112
rs1485172	C	-0.048294
rs11717471	C	-0.0100831
rs4143516	C	-0.0112657
rs1872400	C	-0.0237537
rs10510368	T	-0.00958615
rs7640685	C	-0.0128791
rs9860274	A	0.00867864
rs3804859	T	0.0118147
rs13323237	T	-0.0101597
rs9861144	G	-0.0310974
rs9311998	A	-0.0197293
rs7624284	C	-0.0311624
rs7624374	C	-0.0502463
rs9846963	T	-0.0312432
rs6785352	G	-0.0309169
rs11715664	C	0.0191855
rs9681162	C	0.021019
rs17048751	G	0.0194113
rs17048754	C	0.0201282
rs17048756	T	0.0198901
rs523837	T	0.0163317
rs619481	G	0.0438925
rs13318406	A	0.0237789
rs6775971	A	-0.0162665
rs359030	C	-0.0180235
rs358994	C	-0.018996
rs2648762	C	-0.0128132
rs2629228	A	-0.0174249
rs358999	C	-0.0195386
rs11928365	C	0.0404979
rs17049184	T	0.0277021
rs11706648	C	0.0591887
rs1703128	C	-0.0148967
rs1703127	G	-0.0112051
rs2252592	A	-0.0280274
rs504153	T	-0.0216053
rs6443220	C	-0.0240752
rs2664077	A	0.0077884
rs530814	C	0.0141283
rs531719	C	0.0210773
rs417928	G	0.007182
rs487794	G	0.00472916
rs386423	T	0.00843555
rs434766	C	0.0124755
rs6781236	A	-0.0101682
rs6443222	T	-0.00932108
rs2668347	A	0.00640192
rs9853191	A	-0.02348
rs2287492	G	-0.00111816
rs2675188	G	0.00660036
rs2668361	C	0.0171485
rs17802367	A	-0.0318187
rs2728944	A	0.00950015
rs2648545	C	0.0515129
rs13068999	A	-0.03322
rs9843781	C	-0.0200021
rs42451	T	-0.0230249
rs6442177	G	0.0170526
rs6795673	C	0.0189116
rs10510402	T	0.0189905
rs6810046	G	0.0192313
rs6803184	A	0.00932744
rs2342147	G	0.0190909
rs11128522	A	0.00986743
rs13075090	G	0.0122564
rs1836289	T	0.00800345
rs2600080	A	-0.00853783
rs2600077	G	-0.0213695
rs2581222	C	-0.0139515
rs2171003	C	-0.0139191
rs874589	A	-0.0126986
rs2629106	T	-0.00999058
rs3774110	T	-0.0113182
rs2581207	A	0.0251831
rs4684747	A	-0.0162803
rs13325776	A	0.0532924
rs2930151	A	-0.0201271
rs1710879	C	-0.0139864
rs2697150	A	0.0253729
rs2697149	C	0.043237
rs11710097	G	-0.036399
rs6778281	A	-0.0657867
rs4684792	C	0.0197544
rs11715990	A	0.0260254
rs2623884	G	-0.0226409
rs420014	G	-0.0187727
rs2648307	C	0.0123834
rs2442809	G	0.0237552
rs904453	T	-0.00728146
rs2088112	C	0.0163028
rs7622345	G	0.0276456
rs7648762	A	-0.0206246
rs12631150	G	0.018346
rs4611801	G	0.0245484
rs4073434	A	0.0219071
rs11128668	A	0.0246029
rs9848108	G	-0.0368436
rs9815883	T	-0.0353629
rs9810264	C	-0.0298091
rs893081	T	0.0246449
rs13095528	G	-0.0250447
rs12488352	A	0.0134491
rs13075489	C	0.0302729
rs13089407	A	-0.0169153
rs10510431	A	-0.0169259
rs13074606	G	-0.0228028
rs842254	C	0.0179971
rs10087	C	-0.0102031
rs859703	A	-0.014334
rs1514892	T	0.0135982
rs842259	T	-0.0102304
rs842273	T	0.00934719
rs567541	G	0.00988647
rs581152	T	0.0101368
rs17042300	G	0.109659
rs1517520	T	0.0654344
rs11128793	A	0.0120049
rs2881514	G	0.0205201
rs17042393	T	0.00911072
rs4685344	T	0.0235286
rs17029188	A	0.0117462
rs890640	A	0.00425495
rs1808518	C	0.0183781
rs10510454	T	0.0187101
rs4234537	C	0.0111216
rs3773832	G	0.0385708
rs6796746	A	-0.0145538
rs9877897	C	-0.0172686
rs2347655	C	-0.015245
rs13081010	C	-0.0125387
rs12497413	C	-0.0168951
rs12485389	G	-0.0203695
rs10510469	C	0.0272413
rs283941	A	-0.0052665
rs283946	C	-0.0101104
rs283947	A	-0.00708678
rs7623979	G	-0.0080835
rs13327810	A	-0.0152471
rs7644020	T	-0.012451
rs7644389	C	-0.0119203
rs9812906	A	-0.0115954
rs9812199	T	-0.00886768
rs4908956	G	0.0156551
rs9809323	A	0.0147978
rs9758423	C	0.0151139
rs9873669	C	0.0175864
rs9284843	T	0.0148965
rs9284844	G	0.0213291
rs1359995	A	0.0255998
rs6786858	A	0.024525
rs13070928	A	0.00845019
rs13082395	G	0.0107856
rs11708645	C	0.0113659
rs11713263	C	0.0097612
rs7611052	T	0.0173729
rs11128928	C	0.0157412
rs7634934	T	0.0150065
rs2127956	A	0.0339461
rs1143451	G	0.0135712
rs11128930	A	0.0184603
rs13085450	C	0.0338776
rs13085694	G	0.0171776
rs13072891	A	0.00876826
rs13065319	A	0.0211639
rs2929415	G	0.0230103
rs4103004	T	0.00828825
rs9819628	T	-0.0169427
rs17006610	A	-0.0222624
rs12488369	C	-0.0286334
rs17805724	A	-0.0271755
rs17806455	C	-0.0287379
rs17194461	G	-0.0297891
rs17007204	C	0.0354796
rs12491632	C	-0.0263141
rs9864991	T	0.0529573
rs882238	G	0.0205668
rs12633333	T	-0.0126224
rs13099050	A	-0.011002
rs4465961	C	-0.0115465
rs9810583	T	0.00646142
rs1073891	C	0.00993155
rs4858297	G	-0.00426168
rs1898300	C	-0.00721215
rs1436831	G	-0.0192482
rs1436840	A	-0.0112206
rs6550573	G	-0.0103403
rs7627112	G	-0.00881932
rs9831928	G	0.00512057
rs13326143	G	-0.00375378
rs6806788	T	-0.0416055
rs9879872	C	-0.0271015
rs3860572	A	-0.0195287
rs800621	C	-0.0187775
rs2878599	A	0.0657728
rs259556	T	-0.0181147
rs1965306	T	0.0152791
rs9310685	A	0.0115151
rs9868641	A	0.00915614
rs2272363	C	0.0170528
rs1405829	G	0.0095054
rs17011017	T	0.012612
rs7647595	C	0.00667187
rs12497048	G	0.0117149
rs2728958	C	0.0107421
rs2638162	A	0.0088499
rs2638145	A	0.014892
rs2638148	C	0.00689697
rs1389663	T	0.00941422
rs11129059	A	0.0270198
rs4858429	G	-0.0221549
rs17396388	A	0.0193762
rs11718398	A	0.0109461
rs17337267	T	0.0218253
rs13068538	A	0.00868932
rs13065384	T	0.00687268
rs11709434	T	0.0176135
rs13058941	G	0.0105309
rs4485741	A	-0.016955
rs2291720	G	0.0276853
rs17012959	G	0.0424541
rs17013223	G	0.028768
rs1007332	A	0.0280372
rs17013322	C	0.0339319
rs1011754	G	0.0344816
rs17013390	C	0.0301937
rs6804201	C	0.0146915
rs17013457	A	0.0167761
rs12637722	A	0.00960108
rs6782079	G	0.0116295
rs6775891	T	0.0230897
rs6775907	T	0.0125824
rs11928764	C	-0.0273278
rs11927256	C	-0.0251565
rs11928242	C	-0.0180492
rs7630879	C	-0.0193381
rs6550848	C	-0.00893809
rs892941	C	-0.0209214
rs9850443	C	-0.0145247
rs9819865	A	0.0265317
rs11920964	A	-0.0220019
rs11711907	A	-0.0579452
rs4269051	A	-0.028149
rs11711279	G	-0.0281966
rs7621935	A	-0.0575448
rs41396146	C	-0.0533514
rs2363595	C	0.00370362
rs2885836	G	0.010506
rs321521	T	-0.0128103
rs2649619	G	-0.0156224
rs321524	A	-0.0202487
rs6796899	C	0.00548785
rs321530	C	-0.0119916
rs9826795	G	0.0133125
rs2363594	T	0.0161405
rs2060565	C	0.0180044
rs322713	T	-0.0131805
rs322711	G	-0.0102424
rs1865750	A	0.0152233
rs1872144	G	0.00806712
rs322695	A	-0.00374499
rs322698	G	-0.0157705
rs322699	T	-0.0108989
rs322700	A	-0.0201611
rs172823	T	-0.0144945
rs322662	A	-0.010439
rs322684	A	-0.0210478
rs9861454	C	-0.00493871
rs10510563	A	-0.00938882
rs1483831	A	-0.0135298
rs4681018	G	-0.00428736
rs12497123	A	-0.0160532
rs10510566	T	-0.0185306
rs13080165	G	-0.014969
rs1160717	G	0.027446
rs11708232	A	-0.0254258
rs7652662	G	-0.0114845
rs7641122	T	-0.0147834
rs4493387	T	-0.00610116
rs9310824	G	-0.0141462
rs4973840	A	-0.0165334
rs13065512	A	-0.0115202
rs1374797	T	-0.00944607
rs9851229	G	-0.00965978
rs2121724	C	-0.00930616
rs9846640	A	-0.037852
rs898828	A	-0.0261446
rs1841637	A	-0.0299298
rs4315650	T	-0.030683
rs6549878	A	-0.0215107
rs1563981	G	-0.0105698
rs1381391	T	0.0163019
rs17021806	G	0.0426634
rs17021825	G	0.0183852
rs2306080	G	0.0146476
rs2306079	G	0.0210466
rs6790879	G	-0.0286948
rs981829	C	0.0515292
rs17023218	A	-0.0285351
rs17724551	A	0.0465697
rs17673716	G	0.0397817
rs17673794	G	0.0536479
rs10510628	A	-0.018331
rs10510633	G	0.0138224
rs13098268	A	-0.070189
rs795346	T	0.0149241
rs795430	T	0.0258064
rs795432	A	0.0153377
rs812124	C	-0.0116554
rs795435	C	-0.00938829
rs9310970	A	-0.0144867
rs12485487	A	-0.0166855
rs12491561	C	-0.0224704
rs4390968	A	-0.0166323
rs4078487	A	-0.0495842
rs11129511	A	-0.0352558
rs1398101	G	-0.0128773
rs7634427	T	-0.0226687
rs4461456	T	-0.0193343
rs3888882	T	-0.0266283
rs17201487	A	-0.0152074
rs7621564	A	-0.0246172
rs7627503	T	0.0317184
rs7612101	C	0.0355469
rs6809257	A	0.0203953
rs6798367	G	0.0290519
rs7431578	G	0.048329
rs7642441	T	0.0316111
rs7431692	G	0.020141
rs6785966	T	0.0265374
rs6781308	T	0.0243942
rs11710380	C	-0.0205782
rs4395351	T	-0.0232645
rs6780450	G	-0.0163381
rs12486192	T	-0.0120834
rs17030489	C	-0.0115953
rs2878373	A	-0.00921642
rs7643855	A	-0.0126093
rs3934853	T	-0.0102153
rs9311026	C	-0.015578
rs9843488	G	-0.0133494
rs13081248	A	0.0281038
rs9853874	T	-0.00615208
rs11926545	T	-0.00884032
rs13434046	T	-0.0120987
rs7626555	A	-0.00621866
rs7618512	T	-0.0137211
rs1127732	T	-0.0356108
rs12629322	C	0.012375
rs1406794	G	-0.0273767
rs4678623	C	-0.0166184
rs4350875	C	0.0110714
rs7620363	T	-0.0104732
rs11720491	A	-0.00748815
rs4132079	A	0.00936987
rs11709925	A	-0.0120438
rs12494973	A	0.0184216
rs6790816	T	-0.0133578
rs4072315	A	0.0129449
rs9859996	C	-0.0396568
rs13083647	A	0.0158269
rs1993909	C	0.020146
rs2359207	G	0.0155051
rs10433542	A	0.0203474
rs7620175	T	0.0612538
rs4580497	C	0.0147159
rs1450310	T	0.0379122
rs1975676	A	-0.0223526
rs2605393	G	0.0187033
rs4505641	T	0.017221
rs2361278	T	0.0176988
rs1402567	G	0.00820025
rs1357074	G	0.0221761
rs950146	T	0.0252108
rs1354953	A	0.0152312
rs1553657	A	0.0170343
rs11707751	A	0.0475033
rs1396029	T	0.0747102
rs6769400	A	0.0175959
rs13059214	T	-0.0134954
rs7340612	A	0.0618923
rs7645173	G	0.069147
rs6599221	C	0.0525555
rs6599018	G	-0.019833
rs4676487	C	-0.0113632
rs1014638	G	-0.0151671
rs12486535	T	-0.0218676
rs10780028	G	-0.0124853
rs11129821	T	-0.0128849
rs13084439	A	-0.0124444
rs1909560	A	-0.010776
rs9872714	C	-0.0385206
rs4494863	A	-0.0681418
rs1527556	T	0.0132495
rs1581626	G	-0.0173665
rs2280320	T	0.0374125
rs2280319	A	0.0367642
rs11925000	A	0.0402435
rs1016762	T	0.0183701
rs7628617	T	0.0126979
rs3864004	A	0.0131783
rs3915129	G	0.00977366
rs2140090	T	0.00370498
rs9813198	G	0.00752498
rs13072632	C	0.00632548
rs1880481	A	0.00281531
rs9883073	A	0.0049266
rs11711946	C	0.0111646
rs11129896	C	0.00762057
rs937332	T	0.0106406
rs9878069	G	0.0105098
rs9311279	A	0.00957775
rs1495696	C	0.00892293
rs6792514	T	-0.0221642
rs17074351	C	-0.00955739
rs2041376	G	-0.0400501
rs40416	A	0.0163412
rs26349	T	0.00606512
rs339676	A	-0.0091097
rs339668	G	-0.0165289
rs339664	G	-0.0148453
rs11717346	A	0.0118514
rs6764909	G	0.0105722
rs2288370	C	-0.0271223
rs579878	C	-0.0150983
rs13078406	A	-0.0343964
rs6808396	C	0.0158711
rs12488553	C	-0.0371157
rs6782070	T	-0.0431135
rs6802532	T	-0.0283385
rs2109405	C	-0.0480976
rs3774789	T	-0.0406081
rs887472	G	-0.0327917
rs17076032	C	-0.0639632
rs6778205	C	-0.0414169
rs4547675	T	-0.0248258
rs12632327	A	-0.0365298
rs1608730	G	-0.0385851
rs7611175	G	0.0235798
rs34329021	C	0.03116
rs6796191	G	0.0121474
rs4383489	A	-0.0180799
rs4682938	A	-0.0150787
rs6778410	A	0.0280833
rs11919920	A	-0.0431103
rs11924033	G	-0.0251895
rs7636868	A	-0.0188699
rs9825692	G	-0.0122025
rs2014378	G	-0.0105605
rs952621	A	0.0399071
rs4682785	C	0.0222828
rs6794934	G	0.0145988
rs1546079	T	-0.0172791
rs17283264	G	-0.0274708
rs6441995	T	-0.0177541
rs11707471	G	-0.0168053
rs1126478	C	-0.0143161
rs6794622	G	-0.0167684
rs9862388	G	-0.00840268
rs17030627	G	0.00920233
rs9871405	C	-0.0231176
rs12490188	G	-0.0258918
rs4683249	G	-0.037776
rs13076522	A	-0.0424445
rs6799581	G	-0.0403483
rs873382	G	-0.045098
rs807194	A	0.0296874
rs7610071	C	-0.0215287
rs13063116	G	0.039622
rs3774487	G	0.0141157
rs3774490	T	0.0248411
rs3774503	G	0.0254442
rs17053338	C	0.0343324
rs1380608	G	0.0177373
rs6445629	C	0.011893
rs6803515	C	0.011262
rs6809942	A	0.0183471
rs881700	A	0.0084083
rs2359784	C	0.0193639
rs1449336	T	0.0111937
rs4928006	C	0.0162669
rs9829714	C	0.023342
rs4345101	C	0.0140811
rs11130424	A	-0.0220708
rs7649955	T	0.0185517
rs7642224	C	0.0146174
rs1465010	G	-0.0338017
rs6445707	A	0.0343438
rs358067	A	-0.0293936
rs358081	C	-0.0125382
rs358082	C	-0.0294143
rs358084	C	-0.0340282
rs9843442	C	-0.00869484
rs709330	A	0.0166686
rs697929	G	0.0149688
rs11713980	T	-0.0141234
rs9879126	C	-0.018043
rs11917809	C	-0.00513878
rs11923131	C	0.00791472
rs716540	G	0.0149289
rs7630296	G	0.0136816
rs1450647	T	0.0127589
rs1823499	A	0.0109227
rs2068709	A	0.010202
rs6770519	C	0.00924776
rs535157	C	0.0299883
rs17760821	G	-0.0360877
rs1444866	G	0.0303913
rs1879382	A	0.0173885
rs873486	T	-0.0978476
rs1495370	C	-0.0448844
rs12636001	G	-0.0147648
rs6782906	T	-0.050758
rs7617962	T	-0.0206279
rs7631846	C	-0.0747345
rs9861486	A	-0.0221362
rs991335	A	0.0248295
rs7610622	C	0.014777
rs17216573	C	-0.0252699
rs7625428	T	0.0183958
rs6807338	T	-0.0410893
rs3732506	C	-0.0491352
rs13074639	C	-0.0401864
rs6787106	G	-0.0207355
rs6978	A	-0.0162633
rs3821414	C	-0.0131933
rs1009119	C	-0.00753088
rs1009118	G	-0.0112203
rs6765444	G	-0.0120029
rs17058209	G	0.0211829
rs7635607	C	-0.0135327
rs4681737	T	-0.00755599
rs6808217	G	0.0163894
rs7638641	G	0.00357441
rs7625929	A	0.00876023
rs9850535	G	0.00910767
rs6767123	G	0.00432438
rs12488539	T	0.00598095
rs6790418	T	0.00860993
rs6762914	C	0.0125423
rs12152351	T	0.0177832
rs12490892	T	0.00446421
rs6445917	C	0.0122442
rs9873524	C	0.0129771
rs7641766	G	0.0131795
rs7629727	T	0.00652373
rs4681743	T	0.0117528
rs17744471	A	0.0172317
rs11706044	A	0.00768861
rs7646913	A	0.00884628
rs11713595	G	0.00746349
rs12492247	A	0.00860687
rs7621574	T	0.00760568
rs704530	G	0.00804488
rs1718454	G	-0.0320896
rs1718480	A	-0.03175
rs9822918	T	-0.018503
rs9845458	T	-0.0391246
rs4681875	C	-0.0178073
rs12635848	C	-0.0381653
rs2279811	C	-0.0624918
rs4679491	C	0.00740526
rs4679493	C	0.0124406
rs1995416	C	0.018375
rs1502617	A	0.0163386
rs958241	T	0.0270876
rs812965	C	0.0217728
rs9311726	A	-0.0286503
rs9877140	A	0.0243735
rs2366964	G	0.0185127
rs6446097	T	0.00988269
rs9819930	T	0.00510823
rs7627676	C	0.0264922
rs11707783	G	0.0207807
rs3772476	C	-0.00792852
rs11711589	G	0.00462506
rs7626003	C	-0.0158324
rs212034	A	0.0100318
rs2736794	G	0.011179
rs2736802	A	0.0110274
rs802775	T	0.0157131
rs2687899	T	0.0129175
rs2630167	C	0.0124586
rs212017	C	0.0125548
rs809710	G	0.0107955
rs802777	A	0.0103376
rs802778	A	0.00392295
rs802779	C	0.00842376
rs12636081	G	-0.0323829
rs17061880	T	0.00939186
rs17257269	C	0.0111825
rs3856662	G	0.00776135
rs6779755	G	0.00862345
rs212046	C	0.00873145
rs13062399	G	-0.0040604
rs212038	G	0.00995505
rs212036	T	0.00142214
rs3845974	C	0.00165978
rs212006	A	0.0190201
rs13060068	A	0.0250997
rs191927	T	0.0146673
rs3856669	T	0.014106
rs2630173	T	0.0166183
rs2630181	T	0.0152566
rs2630184	T	0.0148344
rs2630194	T	0.0272135
rs2630197	T	0.00920249
rs2630200	A	0.0190175
rs2736821	A	0.014873
rs17062101	G	0.0109782
rs13070338	A	-0.0143003
rs2736781	A	0.00752754
rs17325940	C	0.00620515
rs7635362	C	-0.00787176
rs6801817	A	-0.00525809
rs7642268	A	-0.00261528
rs7609578	G	-0.00314721
rs7628184	G	0.0307142
rs7630823	T	-0.0190578
rs12638226	C	-0.0125648
rs213366	A	-0.0118677
rs2687170	T	0.0193038
rs12638023	C	0.0155141
rs2226971	T	-0.0100201
rs7617530	A	0.0147501
rs2682966	A	-0.00739903
rs2226972	G	0.0154798
rs6775612	C	0.0135675
rs2885865	A	0.0111459
rs7633853	T	0.00822054
rs2736751	T	0.00987018
rs2736752	T	0.004826
rs2736754	T	0.00457516
rs2736755	A	0.00831038
rs1447919	T	0.0127763
rs2223084	T	0.0064773
rs10510855	T	0.0039331
rs4974235	A	-0.00102863
rs6766713	C	-0.00267135
rs6785095	A	-0.00558299
rs9827591	G	-0.0112548
rs9834435	T	-0.00445957
rs6793095	C	-0.00683008
rs6795855	C	-0.00530137
rs9849318	T	-0.0107984
rs6785030	C	-0.00271746
rs11130791	C	0.00683574
rs6803394	A	-0.0112715
rs6446159	T	-0.01211
rs1562521	C	0.00931133
rs9826649	C	-0.00555846
rs6765028	C	-0.00333201
rs7630291	C	-0.00421101
rs7640419	A	0.000309188
rs7646851	T	-0.00572013
rs11926529	A	-0.00431209
rs17687956	C	-0.0180419
rs10510860	A	-0.0226021
rs12486280	T	-0.03387
rs1978865	T	-0.0234413
rs9819588	G	-0.0140908
rs2365491	A	-0.044712
rs6794009	G	0.01238
rs1574016	C	0.00989536
rs9845678	G	0.0128697
rs9808938	T	0.0136825
rs7621604	G	-0.0152326
rs6445225	A	0.00681428
rs9863064	G	-0.0208373
rs13326767	T	-0.00916983
rs12715571	T	-0.0144155
rs9828680	C	-0.0221976
rs13434101	G	-0.0377047
rs9837256	A	0.0256491
rs9990064	G	-0.0214102
rs4419372	C	-0.0153444
rs11130850	A	-0.0281499
rs595514	C	0.0426687
rs612089	C	0.0514204
rs665974	A	0.0326748
rs7647959	C	-0.0382841
rs17766952	C	0.0234658
rs4688305	T	0.0330501
rs11706594	C	-0.0584386
rs17066793	G	0.0124142
rs17066811	C	0.0115026
rs1395442	C	0.0186731
rs2367318	A	0.0135636
rs6774997	C	0.0140287
rs17357323	G	0.00972875
rs6789095	G	0.0190344
rs6796109	G	-0.0160531
rs6776257	C	-0.0197018
rs1506746	A	-0.0186116
rs504987	G	-0.0114035
rs493639	T	-0.0337127
rs472303	C	-0.0283164
rs17067097	C	0.0116374
rs11715206	A	0.0142823
rs749244	T	-0.0117008
rs2121672	T	-0.00776694
rs1900581	C	-0.00647669
rs12630286	T	0.00991735
rs11130912	C	0.00913647
rs1374679	T	-0.0103479
rs11711085	G	0.012091
rs17068548	G	-0.02291
rs17031729	C	-0.0384179
rs17069202	C	-0.0502602
rs7638667	A	0.0195978
rs704374	T	0.0122252
rs704361	G	0.0143254
rs2292662	T	-0.0124754
rs17069507	G	-0.0360861
rs13434089	C	-0.0240087
rs9878228	A	0.0157577
rs6788767	A	0.0228019
rs3911778	A	0.0160235
rs17413285	C	-0.03884
rs17070497	G	-0.0227285
rs4688203	G	-0.021813
rs9836710	G	-0.0580365
rs6795735	T	0.0124294
rs9311910	A	0.0133338
rs17727064	A	-0.0138969
rs13096392	T	-0.00716124
rs6445430	C	0.0210155
rs728270	C	0.014815
rs10510920	G	0.0182611
rs17071837	C	0.0128471
rs9836637	G	0.0243631
rs6779462	C	0.0143018
rs6766697	T	0.0253062
rs17071854	C	0.0152403
rs9815385	A	0.0288115
rs17071856	A	0.0202884
rs12636227	C	-0.0213257
rs1482595	G	-0.0232978
rs6796012	T	0.0249829
rs6798518	T	0.0152932
rs6762815	C	0.0324442
rs9824280	G	-0.0115205
rs1917519	C	-0.0180391
rs7620620	G	-0.00668339
rs2372066	T	-0.00583327
rs1524966	T	0.0335546
rs1680402	A	-0.0138948
rs1680401	G	-0.00989532
rs1678105	T	-0.00736744
rs1680395	T	-0.0203876
rs1680394	A	-0.0233858
rs1680393	T	-0.00955333
rs13076104	G	-0.00793833
rs6777571	T	-0.00962248
rs13097619	T	-0.00916393
rs9875000	G	0.0185419
rs6789501	A	0.0735832
rs13093370	A	-0.11173
rs4443190	A	0.0204506
rs9824365	G	0.0244727
rs9880899	T	0.0484046
rs7640284	T	0.0189733
rs9851908	A	0.0217779
rs9990002	T	0.0234303
rs6768632	C	0.0160436
rs17047758	C	0.00945688
rs7612212	C	0.00398416
rs7609799	C	0.0181885
rs17183422	G	0.00512909
rs17243078	A	0.00947841
rs13065724	C	0.00797419
rs2665530	C	0.00958375
rs2137181	C	0.00436594
rs1849230	T	0.0126806
rs2668166	T	0.00569105
rs2665539	A	0.0104035
rs17184043	T	0.00893521
rs9683308	A	-0.0144622
rs2087514	C	-0.0398922
rs9847748	G	-0.0279475
rs12635949	C	-0.013261
rs9824846	G	0.0604012
rs4343629	A	-0.019582
rs11720505	A	0.00687434
rs36064035	C	0.00629087
rs6773163	G	-0.00641401
rs6549194	C	-0.0261771
rs1384934	C	-0.0608163
rs9813130	T	-0.0310392
rs17354320	G	0.0248082
rs9843168	T	0.0150744
rs17367084	C	0.013284
rs9869412	T	-0.0238492
rs9310159	A	-0.0227712
rs10510977	G	-0.0223745
rs1017296	G	-0.0388078
rs7371996	G	0.0337361
rs7633462	T	0.0270562
rs13070827	T	0.0150253
rs2568826	G	-0.0209448
rs17662945	T	-0.0245758
rs3796226	G	0.0240073
rs2322162	T	-0.0182697
rs7640019	T	0.0811385
rs11718674	G	-0.0181904
rs6810056	C	-0.0189474
rs9874496	C	-0.0267973
rs9825900	T	0.0206327
rs13066103	T	-0.00838029
rs4677186	C	-0.0403266
rs7624692	A	0.0238588
rs4677187	A	-0.0212726
rs2029507	T	-0.0241778
rs4677189	C	-0.0114982
rs4677190	A	-0.00804631
rs1123121	A	-0.12104
rs1565473	G	-0.0217413
rs9814581	G	-0.0156229
rs11705733	C	-0.016352
rs2174062	C	-0.00460804
rs6805234	G	0.00233495
rs6788139	A	-0.00621877
rs1502757	T	-0.00872978
rs2208	T	-0.00268828
rs1502754	T	-0.00875077
rs6808341	C	-0.0166484
rs7617996	A	-0.00890317
rs6805260	T	-0.0200903
rs6807627	T	-0.0141717
rs13090900	A	-0.0316326
rs4274693	C	-0.0165349
rs11925587	A	-0.0210106
rs7613392	C	0.0200139
rs17010249	A	0.0263507
rs1502755	T	0.0143202
rs9876619	T	0.0235803
rs7640661	A	0.0270275
rs7623717	G	-0.0177043
rs11707332	C	0.019985
rs291504	G	0.210513
rs278405	A	-0.0302959
rs278426	C	-0.0266626
rs278429	C	-0.0255162
rs750808	T	-0.0221758
rs7622765	T	-0.0220723
rs11928037	T	-0.00912088
rs9814962	C	-0.0122493
rs9837406	A	-0.00589362
rs7630534	G	-0.0133384
rs13077765	A	-0.0161295
rs1579905	C	-0.0123562
rs1374879	C	0.0257536
rs13082867	A	-0.0195416
rs2078354	T	0.0252541
rs6803458	A	0.0264908
rs9310350	A	0.0192797
rs9310351	T	0.0461732
rs4856024	G	0.0474465
rs1146013	C	-0.0191793
rs1185220	C	-0.0139678
rs1166940	T	-0.0129444
rs1166948	G	0.0100811
rs1166950	A	0.0192477
rs1166959	A	-0.0293599
rs1166964	A	-0.029175
rs2775159	A	-0.0105484
rs1166974	G	-0.0231749
rs1166975	T	-0.0163574
rs1441952	G	-0.0222936
rs1899373	A	-0.0129887
rs4327364	A	-0.0229945
rs11127595	A	-0.0296845
rs9840819	A	-0.0209742
rs876675	T	-0.00908339
rs10865561	T	0.0240683
rs10511059	T	-0.040669
rs11922844	C	-0.0339282
rs13095558	C	-0.00590752
rs10511129	T	0.0182672
rs6419733	C	-0.0207004
rs1398324	A	-0.0116666
rs10865566	C	0.0187269
rs10865567	A	0.0182417
rs9839172	T	-0.0217553
rs2608021	C	0.0147816
rs9832396	A	0.0588857
rs2053308	G	0.0222914
rs2639223	A	0.0146605
rs11127721	C	-0.0182121
rs2578320	A	0.013157
rs2578318	C	0.0245659
rs6778246	T	0.0301697
rs6789701	A	0.0406457
rs13079811	A	0.0189916
rs12491148	A	-0.00732561
rs13084521	C	-0.00576262
rs4856457	G	-0.00889126
rs4374540	C	-0.00122229
rs4060642	C	-0.00343935
rs1377624	C	-0.00714061
rs2318135	A	-0.00507993
rs6785019	C	-0.00810692
rs17175780	C	-0.0111216
rs4856461	G	-0.00843215
rs1453728	T	-0.00899034
rs10511094	G	-0.00987068
rs2045078	C	-0.00589852
rs12497100	G	-0.00953068
rs13067784	G	-0.00590604
rs6548921	C	0.0342915
rs7649296	A	0.0156193
rs7625608	C	0.0441776
rs9683114	G	0.0415699
rs1452117	G	0.00443896
rs1376934	T	0.00557004
rs1013839	A	0.00541252
rs1452121	C	0.000886796
rs2123162	G	0.00722549
rs2167604	G	0.00401431
rs986132	A	0.00548382
rs11926317	T	0.00891212
rs818215	C	0.00686442
rs2600942	G	0.00760844
rs12493423	G	0.0204569
rs9861237	C	0.0281148
rs2117152	T	-0.0274866
rs2163972	A	0.0136853
rs12714625	A	0.0170599
rs2325003	G	-0.0192932
rs13093396	G	0.0115088
rs4327387	G	-0.0340274
rs291961	A	-0.0116584
rs188349	T	-0.0211671
rs11916693	A	-0.00428211
rs2035985	T	-0.0266923
rs10511061	T	-0.0255456
rs11929283	A	-0.01697
rs2344816	A	0.00845426
rs11712997	A	-0.00615879
rs4855810	A	0.012706
rs10511142	G	0.00218525
rs1384771	A	0.00950753
rs6551374	T	0.0143265
rs1483489	A	-0.00549811
rs1384778	C	0.0174579
rs4349506	C	0.029306
rs12053900	C	0.00255304
rs949631	A	0.0171341
rs9847347	A	-0.00907905
rs12493527	C	-0.000635029
rs13074291	T	0.000950247
rs7642606	T	0.00603702
rs12495783	A	0.00821662
rs11128068	G	-0.00547264
rs13089469	A	0.00744806
rs13058886	C	0.00153559
rs13097212	A	0.00364637
rs4128782	G	-0.0114546
rs12486049	G	-0.000608444
rs13101118	G	0.0123017
rs4132275	A	-0.00718708
rs7646842	G	-0.00980207
rs11916891	A	0.00663723
rs35445148	T	0.00259617
rs11920519	G	0.00583435
rs7629132	T	0.00790224
rs11916939	A	0.012363
rs13097740	A	0.00677202
rs3946805	G	0.011486
rs907713	C	0.00546194
rs1512909	T	0.0128474
rs12486528	A	0.00595774
rs763901	C	0.00515212
rs7635408	A	0.0169329
rs7635646	C	0.00703035
rs17027059	T	0.00266399
rs7616907	A	0.0170305
rs6797049	A	0.0222077
rs17027082	C	0.00347226
rs6803132	A	0.0101156
rs12107715	T	0.0302416
rs7613017	T	0.00476246
rs6790158	G	0.00794636
rs6790368	G	0.0120844
rs1996686	A	0.0208879
rs7650379	A	0.0179153
rs11923274	G	0.0194675
rs1589334	T	0.0110031
rs1104526	A	0.00541118
rs2049104	A	0.0161246
rs11917572	C	0.0137123
rs4857091	G	-0.015577
rs548545	G	0.0548354
rs1907645	T	-0.0165995
rs2055025	A	-0.0212196
rs1551423	A	-0.0155559
rs12491304	T	0.0550401
rs13080566	C	-0.0156687
rs7644748	A	0.0148455
rs8180036	T	0.0138341
rs3849435	A	0.0122503
rs3849439	T	0.00837507
rs3897905	T	0.0115127
rs3843866	T	0.0126731
rs3913805	C	0.0202513
rs6802456	T	-0.022923
rs9812699	A	0.0240171
rs6785800	T	0.0139646
rs9852208	C	-0.0374406
rs7642437	G	-0.0319068
rs6437927	C	-0.015936
rs4073617	T	0.0111613
rs10934109	C	-0.0255305
rs11710879	G	-0.0153519
rs6795399	G	0.0092901
rs13099157	T	-0.000442141
rs13067700	T	0.00702333
rs6808351	T	0.0069702
rs6437963	C	-0.0132415
rs6437968	A	0.0102484
rs6414250	A	0.00741294
rs12486609	C	0.00870899
rs9814870	G	0.0189654
rs6773783	G	0.0207251
rs5004949	T	0.0165169
rs1453614	A	0.0152085
rs1453627	G	0.00593399
rs9863045	A	0.010858
rs6765185	G	0.0152237
rs9843398	G	0.0233835
rs16832791	G	0.021957
rs6784955	G	0.0273175
rs4634138	G	0.0357454
rs4857230	G	0.0228424
rs9836296	C	0.0235811
rs9831109	G	0.0265798
rs10511156	G	0.0104422
rs7633396	C	0.0127662
rs9841388	A	0.0234129
rs10212325	C	0.0423592
rs6801621	A	0.0388832
rs1844934	T	0.0135034
rs1688378	G	-0.00967038
rs1492054	C	0.0210309
rs2342464	C	-0.0250102
rs6798177	T	-0.0333962
rs13101237	G	-0.0236204
rs560803	A	0.0163986
rs6441552	T	-0.0175182
rs7628455	A	-0.0148819
rs975536	A	-0.00850978
rs4928093	A	-0.00696989
rs1370160	C	-0.0188712
rs1836986	A	-0.015505
rs6786325	G	-0.0113861
rs3821725	A	-0.0117057
rs1529955	T	-0.0104806
rs9290276	C	-0.00768256
rs7611522	A	-0.0137688
rs4928108	C	-0.012607
rs6441575	T	-0.00709796
rs1507437	A	-0.0226557
rs7615517	T	-0.0232112
rs4234488	G	-0.0154701
rs1507434	T	-0.0123128
rs1473857	A	0.0240606
rs9848323	C	0.0160933
rs41353750	G	0.00959435
rs10937480	C	0.0157579
rs9853928	T	0.00602971
rs2895250	G	0.0100221
rs9824187	G	0.00866698
rs1606198	C	0.0607281
rs2197838	C	0.0613389
rs10937545	T	0.00807969
rs6791123	T	0.00298197
rs6775909	C	0.0116201
rs7628767	A	0.0159897
rs2221828	C	0.0103357
rs12633438	G	0.00901463
rs16846635	G	0.062878
rs9852111	T	0.00808509
rs6762668	T	0.0336085
rs1920331	C	0.018079
rs2398987	G	0.0350591
rs11914438	G	0.0314515
rs4894891	T	0.0168131
rs4895115	G	0.0376323
rs9846152	C	0.0224776
rs9283550	A	0.0127556
rs6778668	G	-0.0257122
rs12486371	A	0.0249986
rs6791765	C	0.023212
rs6778745	T	0.0190586
rs7639888	C	0.024213
rs1445076	C	-0.0271302
rs13089498	A	0.0115494
rs4440151	A	0.00660125
rs7651154	T	0.0193382
rs2399116	T	0.00987895
rs9853790	T	0.0133381
rs6774644	C	-0.00949335
rs12633892	G	-0.0181378
rs7613153	T	-0.01555
rs7611614	C	-0.0178177
rs7651766	A	0.0267534
rs329923	A	0.0228191
rs697954	G	0.00540263
rs697952	C	0.00973059
rs858823	A	0.00682357
rs13086279	A	0.0154524
rs9831003	A	0.0188221
rs1437240	G	0.0085305
rs4855779	A	0.0101534
rs1437238	A	0.00702134
rs12638978	A	0.0038005
rs7625167	G	-0.0010271
rs4974372	G	0.00627276
rs6437758	G	0.00459242
rs6785736	G	0.00137754
rs6774951	A	0.0141142
rs4431105	C	0.00462394
rs7632081	T	0.00768188
rs6790356	A	0.000620337
rs11708384	G	0.0191782
rs709498	G	0.00369311
rs709496	C	0.00590923
rs697958	C	0.0126844
rs6437794	A	0.00783409
rs726944	G	-0.00989588
rs10933962	G	0.0141931
rs7637614	G	0.0115409
rs17289265	A	0.0187809
rs2715738	A	-0.0281732
rs2593822	G	-0.0154192
rs3762792	G	0.0240222
rs9879812	C	-0.0278089
rs1447708	A	-0.0141921
rs2593829	A	0.0192492
rs1447713	C	-0.00844968
rs2715716	A	-0.0170071
rs2715718	T	-0.0120568
rs2715729	A	-0.00465458
rs10804473	G	-0.0113169
rs7633744	T	-0.0106785
rs1962162	A	0.0243826
rs17592148	A	0.0126004
rs2593919	A	-0.0146349
rs2252973	G	-0.0161687
rs2197737	A	-0.00810183
rs10490845	A	0.0132529
rs2715755	G	-0.00605605
rs2248654	G	-0.0135158
rs2715750	A	-0.00733867
rs11925031	C	-0.103441
rs9817457	T	0.0064452
rs775525	A	-0.00933634
rs9823024	G	0.00865704
rs796515	A	-0.00609287
rs1914854	T	0.0089425
rs6437888	C	0.0185458
rs1525880	C	0.00517357
rs4469005	T	-0.0128927
rs10755067	T	0.00592176
rs10755068	T	0.00717306
rs10934022	G	-0.00851496
rs1993754	C	-0.0102169
rs1993756	C	-0.00518313
rs7633843	G	-0.00880827
rs2895366	T	-0.00241378
rs6802243	C	-0.00583283
rs716534	A	0.00101243
rs1461754	C	0.00943911
rs1461756	G	0.0152416
rs7631884	C	0.0178882
rs6437962	C	-0.0348522
rs1489040	A	-0.0139718
rs6806881	G	0.0757315
rs923393	G	-0.00543642
rs1489024	A	-0.0143533
rs2634535	C	-0.00904159
rs6770359	T	0.0191249
rs17281311	A	-0.0202001
rs17423232	T	-0.0211442
rs1877575	A	0.0117475
rs17423699	A	0.0335449
rs13085147	C	0.0116537
rs4682306	T	-0.0140112
rs4234403	T	-0.0143226
rs6807045	G	-0.00907667
rs3922703	T	0.0335384
rs4349472	T	-0.0183084
rs6438013	T	-0.0204859
rs6438014	A	-0.0239442
rs9876709	A	-0.00383516
rs6794180	T	0.00626035
rs6809414	G	-0.00963004
rs4610200	T	-0.00536431
rs3925081	T	0.0060294
rs10934114	T	0.00825849
rs1282978	G	-0.016518
rs10934116	C	0.00477187
rs1913493	G	0.00179914
rs1282932	A	0.00764936
rs1913494	A	0.00399567
rs1587456	C	-0.0335433
rs3749298	T	-0.0397413
rs9811962	G	0.00781535
rs774855	T	-0.0195661
rs5028175	A	0.0208607
rs1795173	A	0.0150793
rs10511319	C	0.0284304
rs4528911	T	-0.0190511
rs2700230	G	-0.0124115
rs11705763	T	-0.00839356
rs3732812	T	-0.0213776
rs7619876	A	-0.0175272
rs9845807	A	-0.0167451
rs10934222	T	0.0174543
rs12631199	G	0.00818143
rs972553	C	-0.047074
rs4682475	C	-0.0255222
rs11706932	T	-0.0130382
rs9288980	G	-0.0504491
rs10511324	A	-0.0511295
rs11916690	C	-0.00811484
rs13325046	A	-0.00668564
rs7643843	A	-0.00837578
rs7647220	T	-0.00409751
rs7643592	A	-0.00668937
rs2129434	G	-0.0139171
rs1386336	A	-0.0151145
rs9869318	C	-0.016459
rs6787026	G	-0.00940892
rs6773497	C	-0.00676385
rs6799610	T	-0.0053279
rs2292511	T	-0.0141964
rs2271493	A	-0.0146593
rs2271492	G	-0.0190669
rs6787745	C	-0.0054453
rs9882193	C	-0.015695
rs2712334	G	0.0102211
rs3995905	A	0.0081107
rs1025398	C	0.0112548
rs4682505	G	-0.0168981
rs4682506	T	-0.0123924
rs13079383	G	0.0150267
rs6782373	T	0.0283334
rs9821637	C	0.0373216
rs6796834	T	0.042733
rs1403602	G	0.0208288
rs7635846	A	0.0311882
rs1587972	C	0.0321802
rs7643617	C	0.0144054
rs6805723	C	-0.0174949
rs12639377	C	0.014337
rs980944	G	0.023919
rs11712587	A	0.0247867
rs1585344	T	0.0343361
rs4362711	T	0.00536866
rs12487624	G	-0.0149854
rs4240161	G	-0.022823
rs13078076	T	0.0138176
rs7641464	A	0.0117144
rs4296590	A	0.0126628
rs1461135	C	0.0152684
rs1461136	T	0.00841757
rs9289047	A	0.0163496
rs1518343	T	0.0537563
rs2868477	A	0.0308325
rs1009215	T	-0.017471
rs1851240	A	0.0460226
rs11917701	G	0.0121306
rs4241411	G	0.0174284
rs1676230	G	0.0161293
rs1875517	A	-0.0184011
rs2869787	C	-0.0189728
rs4516643	A	0.0216501
rs11719399	G	0.0202253
rs872593	T	0.0305184
rs9874907	A	0.0157614
rs7645105	T	0.0132431
rs1354147	T	0.00428158
rs1501871	A	0.00357354
rs12485703	T	0.00150126
rs7646668	A	-0.0288512
rs4687991	A	-0.0145044
rs4687862	T	-0.00749185
rs4615111	T	0.00918071
rs4687864	G	-0.00610435
rs4687865	A	-0.0102191
rs4687866	G	-0.00924396
rs4499636	T	-0.00776939
rs4146336	C	0.0183996
rs1464311	C	0.033628
rs1521290	G	0.0248416
rs1521292	G	-0.0249898
rs1521293	A	-0.0222371
rs6782002	A	0.0287266
rs2866317	C	0.0109119
rs2160052	C	0.0216754
rs9848979	G	0.0124691
rs1435662	G	0.028682
rs4687835	C	0.0422356
rs12632242	G	-0.00884204
rs7622158	T	-0.0127389
rs7610546	G	0.0114944
rs10511386	A	0.0226421
rs7649930	G	0.011521
rs6438523	A	0.0212988
rs571352	T	-0.00673329
rs1872432	G	0.00492552
rs3772134	G	0.00260709
rs6807079	C	0.00588751
rs4327424	C	0.0109184
rs13062540	G	-0.00946621
rs11720605	A	0.00404216
rs7617287	A	-0.00706861
rs7617290	T	-0.0142522
rs13082557	T	-0.0120904
rs7612861	T	-0.0201866
rs7612954	A	-0.0110427
rs9847068	A	0.0136006
rs4688028	A	-0.0149844
rs7644545	G	0.019484
rs9848716	C	0.00840297
rs4544652	A	0.0187019
rs10934496	G	0.0134126
rs4688029	G	-0.0216611
rs6778570	G	0.0166478
rs13320980	C	0.0130564
rs9856817	A	0.0125343
rs17810235	T	0.0161745
rs16831074	T	-0.0750135
rs1147702	C	0.0236623
rs3914164	A	0.0291671
rs6775899	G	0.0136066
rs6781825	G	0.0137755
rs6773252	G	0.0181168
rs9851884	G	-0.0198695
rs4678180	C	-0.00595016
rs9864290	T	-0.0213338
rs6803098	T	-0.0157342
rs12491981	C	0.0295619
rs867781	G	-0.0208832
rs1355563	T	-0.0241973
rs790109	C	-0.0294626
rs11923426	C	0.0319789
rs2276780	A	0.0216081
rs2276778	A	0.0296433
rs6781240	T	-0.0252537
rs1107377	A	0.0152308
rs870429	G	0.0198419
rs2717229	A	0.0189445
rs6765680	T	0.0281458
rs3845915	G	0.0222902
rs17125	G	-0.0243945
rs28497577	T	0.0865614
rs16834826	G	-0.0161178
rs7636648	A	-0.00823588
rs13088101	C	-0.00603388
rs2332716	A	0.0102715
rs17310770	C	0.0207122
rs2332719	G	0.00747646
rs6438822	T	0.0123985
rs9823891	A	0.00663892
rs4485668	C	0.00373102
rs7613868	T	0.00815273
rs6438827	A	-0.0241434
rs2332736	C	-0.0211872
rs2332735	A	-0.0148916
rs4678082	G	-0.0171294
rs10212259	T	0.0138371
rs9843963	C	0.0241963
rs9846518	A	0.0110299
rs3821525	A	-0.0325316
rs4422250	G	-0.0133573
rs630760	G	-0.00927664
rs543122	G	-0.0125565
rs7623685	C	0.0070183
rs525945	A	-0.00854546
rs9859074	A	0.00799381
rs484936	G	-0.00440777
rs9853360	T	0.0157116
rs530462	C	-0.00713607
rs556031	T	-0.00935272
rs9873910	A	0.0143392
rs641189	G	-0.00433896
rs1867647	C	0.00410085
rs6772994	T	0.0068107
rs332416	G	0.00972999
rs332408	A	0.00611641
rs2713651	T	0.0320647
rs333321	T	0.0125378
rs4679166	C	0.037631
rs2001425	T	-0.0362417
rs2993635	G	0.045354
rs2942814	T	0.0664998
rs2981505	T	0.032644
rs1055419	A	-0.0184718
rs4679416	C	-0.0291394
rs4679417	G	-0.0282637
rs16836909	G	-0.0261425
rs10512654	T	-0.0242759
rs6775957	T	-0.0447114
rs6799729	A	-0.0318392
rs4679188	C	-0.0382161
rs9968159	G	-0.0290888
rs1806651	C	0.0188063
rs6780449	G	0.0287782
rs9844302	T	-0.0262854
rs9864305	C	-0.0221236
rs11712964	T	-0.0203609
rs9289277	A	-0.0364257
rs9880406	A	-0.0130934
rs4679354	A	-0.0200296
rs11925520	G	-0.014099
rs4234284	A	-0.016467
rs2358766	C	-0.00591747
rs2003228	A	-0.012207
rs17282119	C	-0.0282653
rs9818768	T	0.0136119
rs13086586	T	-0.0102417
rs6776142	T	-0.00892117
rs2630210	T	-0.0140345
rs9828443	A	-0.0133302
rs2078637	T	-0.0102466
rs1437553	A	-0.0107128
rs7630666	A	-0.00421893
rs2276744	C	-0.00887092
rs3773135	T	-0.00793715
rs3773137	T	0.00112342
rs3773142	C	-0.00670151
rs11715363	C	0.0257674
rs9882914	C	0.0288137
rs6766308	C	0.015329
rs6439116	C	-0.0275631
rs9864582	A	-0.0273203
rs4682640	T	-0.0129813
rs1606490	G	0.0212872
rs6779657	A	0.055001
rs1708290	A	0.0488865
rs643417	T	0.0359861
rs13094108	G	0.0159432
rs6799650	C	0.0189791
rs1033221	A	0.0150494
rs925779	G	-0.0141857
rs925777	T	-0.00859152
rs1400012	C	-0.0180595
rs2718874	G	-0.0136197
rs1913897	G	-0.0114983
rs12485785	G	-0.0164339
rs1543130	C	-0.0123263
rs2037177	G	-0.0180544
rs876423	C	-0.0174482
rs1225052	G	-0.0126185
rs10804615	T	-0.0114928
rs6806298	A	0.0162228
rs4622901	G	0.0227827
rs1568478	T	0.00921015
rs4854680	A	0.0111332
rs9860508	G	0.0116426
rs1197313	A	0.0244052
rs1197309	C	0.0129515
rs6807356	T	-0.0135048
rs1201673	G	0.00969512
rs1197304	A	0.00973579
rs1795107	G	0.00743399
rs1197299	T	0.00740263
rs1197298	G	0.0121029
rs16840448	T	0.0245023
rs12632048	G	0.0208375
rs6790868	A	0.0359008
rs9876777	A	0.0303156
rs10049438	C	-0.0101644
rs1073196	G	-0.0273691
rs13098257	T	-0.00758111
rs1822744	G	0.0139209
rs11924101	G	0.013361
rs2718812	T	-0.00617188
rs2589269	T	-0.0158025
rs1867503	A	-0.0142448
rs1867504	G	-0.0117526
rs16840612	A	0.0141901
rs9985395	T	0.0146923
rs4854742	G	0.0180274
rs7615982	G	0.0167748
rs7619098	C	-0.0211228
rs1447695	G	-0.0175733
rs9819372	C	0.0120944
rs9813334	G	-0.0653364
rs12496650	C	-0.0978171
rs3772646	T	-0.030374
rs13091826	T	-0.0295798
rs13085269	C	-0.0176214
rs13067639	A	-0.0109527
rs10935162	A	-0.0124988
rs2176666	G	0.00340409
rs16843405	G	-0.0065873
rs2895793	T	-0.0148451
rs7646013	G	-0.00979963
rs1007836	C	-0.0182731
rs7648592	A	-0.0100264
rs17195888	C	-0.0165977
rs6762218	T	-0.0290766
rs6769033	A	-0.0195496
rs6791082	C	-0.0159457
rs1607504	A	-0.0107901
rs16843560	A	-0.00439114
rs10212532	G	-0.00180533
rs13097172	T	-0.00732745
rs1523599	G	-0.00588886
rs9868239	A	-0.00452839
rs7625177	T	-0.00609683
rs6439605	T	-0.00926321
rs9846554	T	-0.00486218
rs4678432	C	-0.00373979
rs4678434	A	-0.0054718
rs4678435	A	-0.00132685
rs9852169	C	-0.0141829
rs2177407	G	-0.00418278
rs1523600	A	-0.0124149
rs4075999	T	-0.00582735
rs13072433	A	-0.0041774
rs2140450	C	-0.0071966
rs9852009	C	-0.00850275
rs6439623	A	-0.00692126
rs1153877	T	0.0063815
rs518972	A	0.00519751
rs696081	G	0.00365773
rs654237	C	-0.00143659
rs1145101	C	0.00994022
rs655836	C	0.00394782
rs521746	C	-0.00151911
rs10935182	A	0.00878505
rs10935183	T	0.00330128
rs12492510	T	0.00352092
rs11715257	T	0.00441709
rs13068119	C	-0.00200822
rs9883916	T	0.0116063
rs10935186	C	0.00340916
rs11919030	A	0.00212774
rs4521165	C	-0.000948759
rs7618518	T	0.000633576
rs6439649	T	-0.000160214
rs6791142	C	-0.0045002
rs7618871	T	-0.00097432
rs4408829	T	-0.000292116
rs7616204	T	0.000966682
rs6439655	G	-0.00482107
rs900818	T	-0.000700427
rs1681817	T	-0.00261337
rs7621932	T	0.00274898
rs1406539	A	0.00323584
rs7648198	C	-0.00360583
rs835649	A	0.00418808
rs835636	C	0.010664
rs11711599	T	0.00812628
rs361253	G	0.00319944
rs429654	G	-0.0159745
rs2880857	G	0.012783
rs1461511	A	0.0151072
rs1478312	T	0.00597241
rs9838168	T	0.00602623
rs9826291	T	0.00412993
rs4678306	T	0.0114333
rs1382270	T	0.00997956
rs9866316	A	0.00270101
rs7616632	G	0.007204
rs9809649	A	0.0115252
rs4510336	T	0.00869038
rs6780255	T	-0.0273051
rs13078457	T	-0.0210686
rs7631422	A	0.0200742
rs16849275	C	0.0630453
rs4234474	A	-0.042198
rs12632342	G	-0.0180336
rs7611408	A	-0.033265
rs813100	A	-0.0179963
rs2349987	T	0.028682
rs1834500	G	0.0486938
rs1834498	G	0.0300595
rs2350500	T	-0.0076791
rs2350501	C	-0.0133779
rs6764167	T	-0.0125926
rs6764399	T	-0.0192108
rs347970	A	0.0179701
rs347969	G	0.0239645
rs164108	T	0.0171755
rs347967	T	-0.00690319
rs1494524	C	0.0108091
rs1696201	T	0.0172724
rs1494527	A	0.00548945
rs698661	A	0.0115067
rs9826671	A	-0.0174451
rs11917422	C	0.0281152
rs7632308	C	-0.00539132
rs13072100	A	-0.0125384
rs13083593	G	-0.0181854
rs3821712	T	-0.00653407
rs11717842	C	-0.00992977
rs7643837	C	-0.0130733
rs9813177	G	-0.0109186
rs6808837	C	-0.00654443
rs720663	C	-0.00694535
rs9865971	G	-0.00381463
rs6785874	A	-0.00752528
rs6800122	T	-0.0119953
rs9849180	G	-0.00742142
rs9850416	A	-0.00342335
rs13084444	G	-0.0129905
rs12695740	G	-0.00724489
rs11711375	G	-0.00822156
rs11714208	G	-0.00343414
rs3821710	A	-0.0124186
rs9833121	A	-0.0023612
rs9870749	G	-0.00314973
rs9822575	G	-0.00510986
rs295320	G	-0.0094183
rs2640017	G	-0.033419
rs7628066	A	0.0200371
rs10433346	C	0.0159366
rs1105082	G	0.0235264
rs11706480	T	0.0123249
rs6794224	C	0.0192605
rs10935453	G	-0.0185243
rs9848817	C	-0.0263811
rs1403725	A	0.0745205
rs13094259	T	-0.0299678
rs16852615	A	0.0407278
rs16852641	C	0.0205448
rs9871046	C	0.0327588
rs7624656	C	0.033953
rs6801537	G	0.00308732
rs1056360	A	0.00769855
rs6440136	C	0.00935343
rs4683741	A	0.00994551
rs10084718	A	0.0120416
rs6440137	T	0.0147542
rs6789472	T	0.014008
rs16853045	T	0.00806281
rs735564	G	0.00227181
rs4683745	A	0.00897902
rs6440142	A	0.0131735
rs4683748	A	0.00546651
rs1900994	T	0.00615056
rs4683458	T	0.0331865
rs17572584	T	-0.0958431
rs9857832	C	-0.0204055
rs6440181	C	0.0338144
rs9873087	T	-0.0200595
rs197833	A	0.0304109
rs11923441	T	0.0417971
rs16855481	G	0.043058
rs11921124	G	0.0340357
rs12631326	C	-0.0486705
rs9817311	A	0.077247
rs13079829	A	0.12724
rs13092007	T	0.114369
rs4597677	C	0.111618
rs13097291	T	-0.0227834
rs1997604	C	-0.0251701
rs13072250	T	0.0279286
rs1503738	G	0.0255904
rs9850722	G	-0.0258689
rs10049224	G	-0.0259337
rs11917877	G	-0.017505
rs9882625	T	0.0207158
rs11715857	C	0.038984
rs6796711	A	-0.0368795
rs11710622	G	0.0210029
rs6773049	A	0.0356099
rs6769088	G	-0.0263311
rs1009621	G	0.0197604
rs275678	A	-0.0202277
rs275676	T	-0.0197376
rs1516527	C	0.0386417
rs12492507	A	0.0330485
rs12495888	C	0.047246
rs10513344	C	0.0431568
rs4681476	A	0.0223211
rs4938	A	0.00919197
rs6809084	T	0.0184172
rs7652826	G	0.0191271
rs701743	A	-0.0130113
rs6781013	C	-0.00882431
rs903015	A	-0.0173284
rs6763649	C	-0.0152209
rs9830186	C	-0.0142919
rs6769269	C	-0.0323322
rs12485821	G	-0.0164754
rs12488877	G	-0.00832862
rs11928696	T	-0.0182131
rs13069729	T	-0.00815991
rs12152430	C	-0.0107937
rs13076896	A	-0.00954354
rs9793	G	-0.00891768
rs11710025	T	-0.0122735
rs13062142	A	-0.0178129
rs4681177	T	-0.00454576
rs4131174	T	-0.0174118
rs10935763	A	-0.0148403
rs6440618	T	-0.0255515
rs2117753	G	0.0168198
rs12494839	A	0.0216267
rs11710532	G	-0.0140816
rs3811715	A	0.0139114
rs13067679	T	0.0169571
rs16862676	T	-0.0431098
rs11917991	T	-0.00895699
rs11922157	C	-0.0280611
rs10272	T	0.00672682
rs9872641	G	0.00681777
rs7639294	T	0.00742051
rs9862757	T	0.00241716
rs4681636	A	-0.0292329
rs9840992	C	0.0101651
rs9863120	C	0.0165587
rs10935809	T	-0.0148603
rs9883613	G	0.0137575
rs10935810	T	-0.0167967
rs9873729	C	0.00677491
rs9849937	C	-0.0225197
rs2868944	A	-0.0184731
rs3773614	G	0.0384365
rs1402740	C	0.0164884
rs7628408	C	0.0136206
rs7648113	T	0.0115023
rs7648055	A	0.0100305
rs9849956	C	0.0125899
rs12152407	C	0.0145744
rs1400610	C	0.00593054
rs1983338	C	0.00662484
rs1517240	G	0.00519597
rs12233485	T	0.0113633
rs9873341	C	0.0049637
rs12695977	G	0.0105712
rs9828639	G	0.00992042
rs1949384	C	0.00372
rs4679689	T	0.01239
rs9865555	T	0.0144495
rs2063948	C	0.00686586
rs9875868	G	0.0118557
rs10935898	A	0.00572676
rs9875837	C	0.00198565
rs1439025	G	0.0226215
rs1371101	C	0.0395803
rs1371102	G	0.014909
rs7625688	A	0.02521
rs473302	C	0.0303269
rs1025917	G	-0.0186972
rs2174746	A	0.0101258
rs955013	T	0.0159127
rs955012	A	0.00477644
rs7612652	G	-0.00920183
rs6440877	A	0.0203173
rs7622713	C	0.00577907
rs4680062	T	-0.0182076
rs4453812	T	0.0283523
rs6796775	C	0.0237019
rs6440881	A	0.0269858
rs7652639	C	0.0125327
rs17735715	T	0.0187992
rs1881952	C	-0.0156327
rs2862079	C	-0.00756778
rs2862078	T	0.0163949
rs12486542	C	0.020719
rs13068190	A	-0.0155338
rs6440934	T	-0.0144837
rs6802191	A	-0.0124941
rs2122361	T	-0.00802502
rs10935975	G	-0.0143955
rs6786617	C	-0.00791498
rs2044757	T	-0.0127455
rs1962674	G	-0.0161318
rs1878795	G	-0.0129497
rs33954719	G	-0.0175034
rs117442	A	0.0281071
rs16826325	T	-0.0230507
rs11926561	C	-0.0183452
rs2665390	T	-0.0277956
rs344008	G	-0.0217853
rs7651446	T	0.025096
rs17380639	T	0.0205602
rs17440656	G	0.016856
rs17440944	C	0.0198427
rs17382208	A	0.0282022
rs17442011	A	0.00272665
rs10936047	T	-0.0194704
rs2321458	T	-0.0368645
rs9827476	C	-0.0153603
rs9866141	T	-0.0469298
rs13060940	T	-0.0347879
rs12634613	G	-0.0230027
rs16827382	G	-0.0212679
rs9821290	G	-0.0307945
rs13316165	G	-0.0485748
rs1840675	A	-0.00939674
rs1840674	C	-0.00704688
rs6441134	T	-0.0115272
rs749422	A	-0.01469
rs9884066	T	-0.00681596
rs1373118	A	-0.0116933
rs12492543	C	-0.0144239
rs6766351	T	-0.0172144
rs9812718	G	-0.0128589
rs9817096	G	-0.00928157
rs9289986	C	-0.00836222
rs9838074	A	-0.0108396
rs7610823	C	-0.0122984
rs7629794	A	-0.00796006
rs7650436	A	-0.00921118
rs13078073	A	0.025332
rs4679815	C	0.024796
rs9861042	G	-0.015089
rs12493280	A	-0.010255
rs10936160	C	-0.023405
rs2364931	G	0.00292108
rs4679851	C	0.00730823
rs6778590	T	0.00762662
rs6798734	A	0.00406004
rs6800211	C	0.00571815
rs10513534	G	0.00355382
rs6799097	T	0.00812516
rs12496828	C	-0.00160638
rs9876582	C	0.0141593
rs6785766	T	0.00204064
rs9816288	G	0.0118988
rs9816422	G	0.00838271
rs7615549	G	0.00541053
rs1566548	C	0.00386555
rs949595	C	0.00886792
rs9834630	A	-0.000131549
rs7627683	T	0.00706255
rs1501289	C	0.00762438
rs10513537	G	-0.016369
rs10936173	C	-0.0135813
rs9856166	G	-0.00515529
rs13326945	T	-0.0151111
rs9862769	C	0.000812327
rs1448998	C	0.00704912
rs6807076	T	0.00465231
rs7646959	T	0.0063695
rs2084507	G	0.0158205
rs1449004	A	0.0166208
rs6787941	T	0.0109424
rs16830298	A	-0.0966784
rs4680500	A	0.00237855
rs2365835	T	0.0134222
rs878382	T	0.0160032
rs7649056	C	0.00825155
rs6441260	G	0.00743185
rs3851358	A	0.00691678
rs12487721	G	-0.0138601
rs4680505	T	0.00795964
rs4680509	G	-0.0139352
rs1017970	G	-0.00546714
rs1489923	T	-0.00233243
rs9820583	G	-0.0126109
rs1565352	T	-0.00609131
rs1515629	T	0.00017423
rs10470336	T	-0.00618862
rs7627201	T	-0.00120974
rs7632574	A	0.019222
rs9840100	T	0.0310417
rs4680514	G	0.0243546
rs11915303	G	0.015228
rs1461100	G	0.0163884
rs6805526	G	0.0212574
rs6799788	G	0.0222889
rs10513548	C	0.0318807
rs2366408	T	-0.0145273
rs2243123	C	-0.0329474
rs2243148	C	-0.0360061
rs9837945	C	-0.0439412
rs9858075	A	-0.0146485
rs1399904	A	-0.00995972
rs9851175	A	-0.0206823
rs1878064	C	-0.0110272
rs9877938	A	-0.00638541
rs1399916	T	-0.00589359
rs4269094	C	-0.0142032
rs4305435	G	-0.00708118
rs4856711	G	-0.00832379
rs1913796	A	-0.00825163
rs7615033	A	-0.00680793
rs907080	C	-0.00549517
rs9869853	T	0.0101093
rs4856666	T	-0.0153207
rs1983208	G	0.0124612
rs1397242	T	-0.0101663
rs951475	C	-0.0118007
rs9842314	G	0.012534
rs1397221	A	-0.00826975
rs6804239	T	-0.00502262
rs1033057	G	0.0105945
rs10513579	C	0.075276
rs16850942	G	0.129611
rs16851775	G	0.155985
rs9846433	T	0.00426358
rs1488583	A	0.00818611
rs13096882	G	-0.0151649
rs13072299	T	-0.0252866
rs11720112	G	-0.0151271
rs13063697	A	-0.0162077
rs1387008	C	0.0186774
rs7611892	A	0.012581
rs6795724	T	-0.00979057
rs7611850	C	-0.0143195
rs6441456	C	-0.0195301
rs6441457	A	-0.0127482
rs7349544	A	0.00968898
rs6770712	C	0.00862395
rs7615225	T	0.0162419
rs9816189	T	0.00988112
rs2086091	A	0.00448804
rs9290128	C	0.00844559
rs9847567	C	-0.00973403
rs13059233	G	-0.00818135
rs1150433	T	0.0171949
rs1176943	A	0.0334669
rs9828272	T	0.0175883
rs13315940	C	-0.016881
rs9290226	C	-0.0141981
rs9818705	C	-0.0275128
rs676158	G	-0.00514333
rs9863717	A	-0.00665757
rs1575160	C	-0.0045214
rs34909322	C	-0.0303301
rs13071561	A	-0.0357069
rs13071137	T	-0.0173644
rs13091002	G	-0.0208646
rs892765	C	-0.0253156
rs9881897	T	0.0176018
rs9831395	C	0.0219935
rs4541411	C	0.0146882
rs4602392	T	0.0209725
rs9865078	A	0.0205758
rs7619524	T	0.0191514
rs6791103	C	0.0159344
rs9810313	T	0.0196823
rs1464623	G	-0.0276776
rs1916337	T	-0.0202161
rs1403617	G	-0.0179286
rs1523287	G	-0.0252974
rs4600857	T	-0.02877
rs11922912	C	-0.0101896
rs4632505	G	-0.00640356
rs7651964	G	-0.0137669
rs7653493	T	-0.0122067
rs9917747	C	-0.00975588
rs13061243	C	-0.00766308
rs4680679	G	-0.0107382
rs9862382	G	-0.0132487
rs1157199	A	-0.0108619
rs2024539	C	-0.0143113
rs2024537	C	-0.0132574
rs1899169	A	0.00471483
rs7617559	A	0.00473961
rs17730227	G	-0.00914868
rs12638042	C	0.00995247
rs6776482	C	-0.00775585
rs9851453	C	0.00787237
rs10513626	A	-0.0142255
rs576824	T	-0.00510279
rs13317241	T	0.015939
rs9875627	A	0.0104358
rs9825278	C	0.015849
rs6801797	A	0.0109645
rs9863635	C	0.0143789
rs9868979	C	0.014724
rs9830295	G	0.0161227
rs9844284	C	0.00833653
rs9828391	A	0.0151829
rs9827437	G	0.00789386
rs9853282	A	0.012291
rs9844701	C	-0.00535138
rs9877956	A	-0.0150911
rs2863395	C	-0.00542382
rs9829442	T	-0.00806714
rs9290293	C	0.00997022
rs9852293	T	-0.0108138
rs9856547	A	0.0174684
rs6766252	G	0.00879255
rs6443661	T	0.00962386
rs2863833	T	0.00665284
rs13325962	T	0.0126991
rs600723	T	-0.0137964
rs9867633	G	0.0150883
rs16850869	C	0.105735
rs12493595	G	-0.0428634
rs12491610	C	-0.0240738
rs10936534	G	-0.0270213
rs13073265	T	-0.0292121
rs2140366	C	-0.0153946
rs189048	T	-0.0235971
rs863492	G	-0.0343599
rs13324208	C	-0.0180784
rs2178175	T	-0.0296098
rs6444920	G	-0.016645
rs9682041	T	-0.0249212
rs7643214	T	-0.0271989
rs6444929	T	-0.0264328
rs13323220	C	-0.0606341
rs9880289	C	-0.0357565
rs9864934	T	-0.0402889
rs905128	T	-0.0234615
rs9876188	A	-0.056615
rs11708501	G	0.0241873
rs13078193	G	0.0201083
rs7647044	G	0.0307687
rs6650901	T	-0.00981341
rs12632079	T	-0.0109843
rs12637543	G	-0.00965312
rs11706616	C	-0.0172961
rs1522255	C	-0.0197839
rs4348006	T	0.0318076
rs9863073	A	0.0142942
rs9878985	T	0.00855428
rs17533447	A	0.0573593
rs6771725	T	0.0632101
rs2216511	A	0.0166463
rs4287917	T	-0.0345686
rs17687927	G	0.0446904
rs9815577	G	0.0258651
rs9823496	A	-0.0400452
rs9841755	T	0.0483928
rs9877234	A	0.021972
rs6780461	C	-0.0425941
rs2862647	C	-0.133683
rs1995243	A	0.037794
rs9825638	G	0.0188887
rs7651231	A	0.0331389
rs1833405	C	0.0185876
rs7643155	T	0.0253126
rs282863	C	0.00847143
rs282861	T	0.00856174
rs1812958	G	-0.0115368
rs9863158	T	-0.0421731
rs9868767	T	-0.0317422
rs9815296	T	-0.0200142
rs2902423	A	-0.00132301
rs6797870	G	-0.0085785
rs6768143	A	-0.0097521
rs7614405	A	-0.00531342
rs1870982	C	-0.015588
rs2863151	A	-0.0132768
rs13321110	T	0.000882352
rs872733	T	-0.0086403
rs17590394	G	-0.00830784
rs7613431	T	-0.00963968
rs9832697	T	-0.0141187
rs2054397	A	0.0110845
rs1477779	G	0.0119501
rs1477778	T	0.00793914
rs1382039	G	-0.0152611
rs35792166	T	0.0131613
rs34278351	C	-0.00409553
rs4857775	T	0.0115619
rs10936973	T	0.00807545
rs4857776	C	0.00618388
rs16829756	T	-0.00355916
rs4857650	C	0.0048854
rs7617794	T	-0.0145864
rs9848437	G	-0.022476
rs1382041	A	-0.00658974
rs6443547	G	-0.0195731
rs9290656	C	0.000577434
rs1477772	C	-0.0137457
rs10084710	A	-0.0354432
rs1971937	G	0.0107532
rs1477773	C	-0.0196983
rs899077	T	-0.0181684
rs6783091	T	-0.00769066
rs13064922	T	-0.00584594
rs2054399	A	-0.000611375
rs6802120	T	0.00593815
rs9290659	C	-0.0104894
rs2035178	G	-0.0114573
rs10936976	C	0.00833389
rs1382044	C	-0.00113652
rs9847335	G	-0.00695906
rs7621881	T	0.0037436
rs1477782	G	0.00266895
rs7615444	C	-0.0171653
rs12186003	G	9.6872e-05
rs6443558	C	-0.000320369
rs7625907	G	0.00980364
rs9868067	G	-0.00472983
rs6775196	C	0.000519703
rs12696457	G	-0.00567879
rs13100616	G	-0.0077553
rs13064782	A	-0.00604064
rs6802875	G	0.00552993
rs4293681	T	-0.00680748
rs7372467	C	0.00150051
rs6443566	A	-0.00459375
rs6414483	C	0.00670608
rs7637074	C	0.0147373
rs6443567	G	0.00747089
rs12633264	C	0.00509685
rs12487889	T	0.00799209
rs9825195	A	0.0112204
rs754574	T	-0.0273362
rs9850338	G	-0.0126765
rs734368	A	0.0277012
rs16830742	G	0.0252746
rs13327135	G	0.0298113
rs17195983	T	0.0194769
rs16848333	C	0.0287145
rs1356606	T	0.0123981
rs1518864	A	0.00876007
rs2292896	A	0.0119924
rs12485400	A	0.00846009
rs1474112	A	0.00921788
rs12497997	T	0.0129695
rs12488506	G	0.0211838
rs2139167	A	0.0105247
rs13073010	G	0.0172256
rs10937044	C	0.0103857
rs9882698	A	-0.0202719
rs12485391	A	0.0247585
rs4444698	C	-0.0192672
rs2879538	A	-0.0118547
rs2129824	T	-0.0151768
rs16832987	T	-0.015613
rs6443791	C	-0.0164916
rs4859198	T	-0.0207106
rs6766300	G	-0.0068383
rs7624385	A	-0.00886453
rs4859218	T	-0.00789767
rs4859219	C	-0.00766295
rs7613345	C	-0.00219816
rs4859221	T	-0.00823859
rs1488135	A	-0.00971699
rs1509013	T	-0.0185302
rs6443886	G	-0.025986
rs1001190	C	-0.0217101
rs9846646	G	-0.0539363
rs10937169	T	-0.0296954
rs7630982	A	0.0807687
rs11927393	G	0.0250387
rs16860219	T	-0.0623343
rs9836255	C	0.0293423
rs6444087	A	0.0327724
rs11710503	T	0.0143819
rs1374808	G	-0.0293992
rs10937252	G	-0.0340106
rs3846211	C	-0.0155845
rs7617523	G	-0.0165526
rs9290845	C	-0.0226107
rs16861812	C	0.0321661
rs4686867	T	0.0264152
rs12106830	T	-0.0364813
rs7610514	T	0.0348748
rs4686912	A	-0.0272546
rs2378357	C	0.0184654
rs16863529	T	0.0589325
rs16863574	G	-0.0150881
rs16863577	C	-0.0255084
rs16848791	G	-0.0211197
rs989455	C	-0.0389253
rs849006	A	0.0351591
rs16863921	C	-0.0318634
rs9840231	C	-0.02879
rs7611621	A	-0.0219795
rs3914986	A	-0.0273852
rs41488048	T	-0.0241079
rs6767916	A	-0.0235902
rs6444452	T	-0.0277743
rs6791374	C	-0.0350506
rs6767221	G	-0.0221781
rs1501602	G	0.0208137
rs7644621	T	0.0307214
rs7644897	T	0.0141721
rs990379	G	0.00594381
rs11924893	T	0.0464355
rs9837017	G	-0.0129317
rs1454690	G	-0.0127279
rs7628727	A	-0.00714056
rs7642926	G	-0.0126429
rs7618305	G	-0.00974896
rs7652328	C	-0.0071866
rs7615048	A	-0.0136969
rs9290987	C	-0.0336648
rs13070622	T	-0.015416
rs167149	C	0.0187741
rs13083318	T	-0.0109348
rs539897	A	0.00800646
rs7356085	G	-0.0197835
rs6766478	G	0.0163614
rs9831172	T	0.00940717
rs6771996	T	0.018965
rs6785184	C	0.0154029
rs10937502	C	0.0107201
rs7434135	G	0.0138829
rs6444566	G	0.00884553
rs6444573	G	0.0177781
rs10937503	A	0.0100195
rs4686582	T	0.0039986
rs6444581	G	0.00378731
rs9816458	G	-0.0130852
rs11711997	T	-0.0327096
rs1516489	C	-0.0279472
rs6803330	C	0.0370739
rs958950	T	0.0844992
rs9838374	T	-0.0212378
rs9875686	C	-0.0119615
rs1056392	G	-0.0155395
rs9831563	T	-0.015848
rs9847250	A	-0.0109121
rs9852115	T	-0.0127139
rs581025	A	0.0218768
rs2651144	T	0.0150624
rs613893	G	0.02862
rs4686653	C	-0.0236675
rs6805836	C	-0.0192739
rs6805110	A	-0.0137309
rs6791246	C	-0.0218921
rs938087	C	0.036438
rs1320623	C	0.0145325
rs1397912	A	0.016654
rs1706011	C	0.013186
rs4677742	C	-0.0240591
rs823036	G	0.0460607
rs1874104	T	0.0103235
rs4300953	G	0.00736574
rs874198	C	0.00407988
rs2131876	T	0.00451277
rs3892194	A	0.00419048
rs7644208	A	0.00448972
rs1009642	A	0.0035164
rs2275519	T	0.00728064
rs7633265	G	0.00266652
rs2050806	C	0.0128213
rs13091924	A	-0.00671697
rs4677669	T	0.00766485
rs6437471	G	0.00453661
rs9288744	C	0.00464647
rs4677828	C	0.0117447
rs6437373	G	0.00846569
rs9859902	C	0.00817906
rs9855453	A	0.0150861
rs7634345	T	-0.00438015
rs9879305	C	0.0032267
rs6763335	C	0.010418
rs6803763	C	0.0083465
rs10439949	C	0.00465604
rs6437375	A	0.0123025
rs1890853	T	0.0100734
rs12054139	C	0.0110899
rs2275518	C	0.0135185
rs6801750	G	0.0044963
rs823302	T	0.00978065
rs4677839	A	0.0134467
rs2029708	T	0.0100301
rs823301	G	0.0100051
rs1994880	T	0.0078589
rs4677843	C	0.00738782
rs11711813	T	0.0241443
rs2948170	G	0.015804
rs9863587	G	-0.0312718
rs7661412	A	0.0487236
rs6848983	T	0.0459012
rs11248018	C	-0.0183218
rs17721028	C	-0.0390778
rs7695915	T	0.0114952
rs7679985	G	-2.70637e-06
rs6816884	A	0.00518186
rs6819165	T	0.0165597
rs6446656	G	0.0161767
rs9654059	A	0.0143861
rs16835830	G	0.0147716
rs6817718	T	0.0032605
rs7684307	T	0.0096501
rs7691625	T	0.00914991
rs10018574	T	0.00650537
rs3910659	G	0.00382005
rs4689169	T	0.000516971
rs4689880	C	0.0186584
rs4689881	T	0.00682834
rs10020363	C	0.0207694
rs10016411	C	0.0150847
rs838958	C	-0.0279261
rs6830734	C	-0.0346976
rs11727244	C	-0.0466584
rs12648481	A	0.0195688
rs1000578	A	0.0156635
rs10009773	G	-0.0104733
rs17716572	G	-0.0209457
rs10937895	A	0.0232112
rs1010776	T	-0.0253705
rs755929	A	-0.0084446
rs2968680	C	-0.00975594
rs2968709	C	0.023484
rs10012360	A	-0.0236394
rs10223021	C	-0.00606184
rs2968671	C	-0.0164572
rs2968674	A	-0.0221624
rs4491964	T	-0.0124706
rs4689977	G	-0.0514617
rs10937615	A	-0.0191133
rs9998195	G	0.062401
rs10012571	T	-0.0122169
rs13128441	T	-0.0148813
rs3749567	T	-0.0078781
rs10022435	G	-0.0142597
rs6446330	G	-0.00947208
rs7654310	T	-0.0343788
rs4689200	A	-0.0121222
rs1073326	A	-0.0154033
rs17734102	T	0.0157619
rs11722454	G	0.012539
rs13123245	G	-0.01216
rs1120924	T	-0.00462802
rs11728216	G	0.0201945
rs6842115	T	0.0481711
rs6847154	T	0.033873
rs957727	A	-0.0171513
rs957726	T	-0.0161567
rs10516179	T	0.0946032
rs16838298	T	-0.0369656
rs4689477	C	-0.0382974
rs7686843	T	0.0260686
rs6858268	T	-0.0152197
rs6825603	G	-0.0149649
rs7661009	A	-0.0196774
rs16890590	T	0.0203051
rs4389579	C	0.0244628
rs2280204	G	0.023022
rs7691990	G	-0.0130402
rs4333176	C	0.0217651
rs3749558	T	-0.0117284
rs7667644	C	-0.011221
rs2868941	C	0.00694428
rs1004327	T	0.0071679
rs2868942	T	-0.0152801
rs10034384	G	-0.0245435
rs1533337	T	-0.0191039
rs1533338	T	-0.0177647
rs16887054	C	-0.0121631
rs16868088	C	-0.00195257
rs1904940	C	-0.00852671
rs16887066	G	-0.0201457
rs13130955	C	-0.00602717
rs6448920	A	-0.0127113
rs1481186	A	-0.010758
rs16887150	C	-0.0115419
rs7654933	T	-0.0233609
rs1481187	T	-0.00861984
rs6448925	A	-0.0134402
rs7662143	G	-0.0118633
rs6845057	T	-0.00978639
rs16887202	C	-0.00921955
rs6448927	C	-0.00925478
rs223973	G	-0.0271299
rs2867020	C	0.0403218
rs6836652	A	-0.0211277
rs16888291	C	0.0213628
rs10002979	G	0.0299973
rs10013514	A	0.0303381
rs7685975	G	0.0295196
rs41412644	G	0.0357728
rs7661090	T	-0.0677665
rs13435267	T	-0.0318871
rs1491250	C	0.0399566
rs807774	A	-0.0296696
rs807776	A	-0.0207839
rs807780	T	-0.0295348
rs17524938	G	-0.0149032
rs2109678	C	-0.0176238
rs10033147	G	-0.0161515
rs1013284	G	-0.0266971
rs2191684	T	0.0180532
rs17468022	T	-0.0245757
rs7670595	C	0.0153135
rs4342182	T	0.0110118
rs4507355	T	0.0235593
rs4502675	C	0.0117483
rs16891600	C	-0.0172956
rs12647343	C	-0.0395661
rs10027043	C	-0.00925697
rs7693504	T	-0.00903429
rs4698345	C	-0.0062442
rs4235375	A	-0.002864
rs6814218	C	-0.0122142
rs6852653	C	-0.0103198
rs4336218	T	-0.0141251
rs6449130	T	-0.0136919
rs4076789	A	-0.00833135
rs4698103	A	-0.00901411
rs4388081	C	-0.0121469
rs4629443	T	-0.00761302
rs4640665	A	-0.00974479
rs4575989	C	-0.00816798
rs10516289	C	0.019133
rs2532072	G	-0.0255049
rs2532071	C	-0.0284901
rs2286460	A	0.01982
rs16893213	G	-0.00211128
rs11721706	G	-0.0100608
rs11733994	T	-0.0062847
rs1558451	A	-0.00660594
rs2072437	C	-0.0167989
rs16893270	A	-0.00857461
rs2041540	G	-0.013688
rs11929826	T	0.00360522
rs887649	T	-0.00830135
rs929556	T	-0.00645752
rs16893310	G	-0.00393214
rs11735255	A	-0.00348714
rs16893316	T	-0.0127082
rs10489064	A	-0.00523112
rs4446302	G	-0.00959673
rs1987773	A	-0.00783971
rs975777	T	0.00134759
rs6826788	T	-0.00883478
rs6449230	A	-0.00543114
rs6449231	A	-0.00901847
rs34017372	G	-0.000672117
rs1860821	G	-0.00722039
rs17496667	T	0.0065457
rs6449236	C	-0.00583533
rs10489058	A	0.00820787
rs16893388	A	-0.0161235
rs6828457	A	-0.0033466
rs16893404	A	-0.0080769
rs7680027	C	-0.00341338
rs11933865	A	-2.12193e-06
rs6830697	T	-0.00798097
rs16893439	T	0.0163263
rs1501139	C	0.0300503
rs10020270	G	0.0219903
rs971635	T	0.017961
rs2313360	G	0.025249
rs6449254	T	0.0199455
rs6855048	A	0.0565768
rs1501127	T	-0.0249477
rs11734708	C	0.0453628
rs150260	T	0.0441147
rs157613	T	0.0395392
rs287962	T	0.0184088
rs1980126	G	-0.0158055
rs1356028	G	-0.0106067
rs9291652	C	-0.00607413
rs1514988	T	-0.0137378
rs16894263	A	-0.0464816
rs6828834	A	-0.0203924
rs828151	A	0.0192941
rs9995248	C	-0.0348472
rs9997558	G	-0.0216348
rs11731260	A	-0.0178339
rs9291654	T	-0.0206938
rs1528605	A	-0.00556842
rs4557258	T	-0.00839603
rs4538476	G	-0.0104133
rs6843133	G	0.00655888
rs730308	G	0.00173859
rs2872795	C	0.013787
rs13146975	A	0.0156437
rs10003191	A	0.0277089
rs11730675	A	0.019544
rs4698181	G	0.0127758
rs10000081	T	0.00798164
rs11727985	A	0.00597485
rs2122574	C	0.0147523
rs7654027	G	0.0185641
rs2320979	T	-0.0218198
rs10516327	G	-0.0200002
rs7695949	T	-0.00951205
rs724516	G	0.0284878
rs4493529	A	0.0122038
rs1580603	T	-0.0145168
rs1844731	C	-0.0178121
rs12642182	G	-0.0108107
rs2322091	T	-0.0134587
rs17567025	C	0.0169539
rs7697980	G	-0.012524
rs3846382	C	-0.0116486
rs491795	A	-0.0332981
rs11721944	G	0.035614
rs17624591	T	0.0303356
rs4697184	T	-0.0356541
rs9998323	G	-0.0237061
rs7684477	G	-0.0165916
rs17557272	A	-0.0172176
rs6447995	A	-0.0105011
rs7677781	G	-0.00818855
rs1565534	A	-0.0127633
rs1491356	G	-0.00882896
rs41389548	A	0.0420873
rs11734997	A	-0.0125492
rs12645600	C	0.0543931
rs6836818	C	0.065554
rs1434954	C	0.0259712
rs6830607	T	-0.0190293
rs11939454	A	-0.0144663
rs4613564	T	-0.0118605
rs12640604	A	-0.0192608
rs10938827	T	-0.010312
rs2043388	C	-0.0177247
rs6845231	G	-0.00643307
rs7695878	C	0.0217034
rs17636197	G	-0.0127905
rs919856	A	0.0355685
rs6817687	C	-0.00239676
rs6448011	C	0.0157922
rs6832607	G	-0.0127803
rs6858766	C	-0.0150784
