## Supplemental Tables for "Genetic variation supports a causal role for valproate in prevention of ischemic stroke" (part 3 of 3)

### Sheet: Table S5 (continued)
Supplemental Table S5. Single nucleotide polymorphisms and their weights used for construction of the genetic score for seizure freedom after lamotrigine intake (from Wolking et al. Pharmacogenomics 2021)
rs4574407	A	-0.0120119
rs2163933	G	-0.0187105
rs17637027	A	-0.023243
rs16870429	C	-0.0196625
rs17506080	G	-0.0175819
rs17446667	A	-0.0164369
rs17513252	C	-0.0118311
rs730349	T	0.014486
rs10516374	G	-0.00768419
rs2113966	G	0.00104917
rs1364832	C	-0.00938653
rs1364839	T	-0.0180845
rs13115047	T	-0.00745171
rs10938844	A	-0.0175876
rs11943551	T	-0.00590045
rs17483325	T	0.011625
rs10012127	A	0.0202768
rs11940358	C	-0.00416719
rs17557761	C	0.0167748
rs9994753	C	0.00958719
rs10516395	C	-0.0113715
rs1039549	T	-0.0285761
rs6448063	T	-0.00839579
rs6840297	G	-0.0337314
rs16872414	A	0.0378327
rs10010169	A	0.0352843
rs976892	G	-0.0240787
rs13107733	G	-0.0414039
rs1565537	G	-0.0616994
rs13138252	A	-0.00786232
rs13122003	C	-0.00983412
rs4697417	A	-0.0229043
rs4697418	C	-0.0141053
rs11734001	C	-0.0288679
rs2970884	T	-0.0130449
rs3736265	A	-0.0475394
rs2970848	G	-0.0175731
rs2946399	C	0.0414345
rs17188642	T	0.0293211
rs16875102	G	0.0162041
rs16875107	A	0.0109782
rs10213261	G	0.015531
rs7656884	C	0.022874
rs16875255	T	0.00356612
rs16875258	C	0.00505766
rs7656616	C	-0.00653116
rs7676251	C	0.0152149
rs6822382	G	-0.00887633
rs1877089	T	-0.00515739
rs1397490	A	-0.0133072
rs1397489	G	-0.0166812
rs4318633	G	-0.0104891
rs13131294	A	-0.00647199
rs1995917	A	-0.0151088
rs1543956	T	-0.00634924
rs4697051	A	-0.0151239
rs3811738	A	0.0058176
rs3828483	T	0.010624
rs2048025	T	-0.00979989
rs3857107	A	-0.0135844
rs12506649	A	-0.0159108
rs6840046	C	-0.0102495
rs3857111	C	-0.0148282
rs7656078	G	-0.0144797
rs4053966	A	0.0067297
rs11937863	G	-0.0507978
rs12186333	C	-0.0145504
rs11721701	T	0.00768934
rs7666033	C	-0.0169039
rs3846336	A	-0.0741484
rs1527359	G	0.00498459
rs11931422	C	-0.0144786
rs11934149	C	-0.02105
rs13105803	G	-0.0152189
rs13112159	G	-0.0154519
rs13109061	C	0.00743314
rs3756208	A	0.000100442
rs10213282	T	0.00548842
rs2302565	A	0.00276273
rs1553153	C	0.00354331
rs3733548	G	0.00729962
rs11937742	G	0.0064644
rs6838393	A	0.0165928
rs10018167	G	0.000172489
rs13106651	G	0.00719005
rs10939041	A	0.00914182
rs1909475	C	0.00895462
rs7682177	C	0.00385219
rs11940059	T	0.00941868
rs379395	A	0.00627559
rs313548	A	0.00305429
rs7661189	C	0.00511933
rs10006479	T	0.00552182
rs3796780	C	-0.000341294
rs12505006	T	0.00359645
rs7665997	A	-0.000260761
rs7696153	C	-0.00302094
rs953306	A	0.0023305
rs16876992	A	-0.00939762
rs3756205	G	0.00725261
rs879008	G	0.00788966
rs12508686	C	0.00638376
rs316800	A	-0.00265145
rs1963656	T	0.0128255
rs6832360	G	0.010241
rs316783	C	0.0133115
rs16877048	G	-0.0117343
rs316780	C	-0.00889955
rs316775	G	-0.00677393
rs184360	G	-0.00198302
rs7675034	A	0.0057013
rs315690	G	-0.00152677
rs315677	G	-0.00320539
rs7684466	T	0.00494264
rs10027814	A	0.00454313
rs2292407	T	0.00397244
rs908056	A	0.00567683
rs315669	A	-0.00689386
rs2012286	G	0.00362113
rs2012284	C	0.00383765
rs2012277	C	0.0026491
rs3816587	T	-0.00247242
rs10517073	A	-0.000997345
rs9174	C	0.000644471
rs6840622	T	0.00190034
rs6852016	A	-0.00990729
rs7681082	T	-0.0069051
rs7681650	T	-0.0137886
rs10015837	C	0.0122122
rs6822292	G	-0.0188591
rs7683982	C	0.0119941
rs989263	T	-0.0151178
rs12647998	T	0.00736901
rs6854268	C	-0.0163247
rs871476	T	-0.0175152
rs4697611	C	-0.0318319
rs4697613	G	-0.0224367
rs6819080	G	-0.0119051
rs6810985	A	-0.043589
rs4697616	A	-0.0355492
rs4697618	A	0.0126123
rs6448417	C	0.0264156
rs4692185	G	0.0170469
rs7442065	C	0.0235751
rs13112915	C	0.0443448
rs7692420	T	-0.0321636
rs6448430	G	0.0171635
rs4261979	A	-0.0187563
rs719575	T	0.0348638
rs16878829	G	-0.046335
rs969948	C	0.0107032
rs6828667	T	0.0138651
rs6829261	A	0.0143255
rs17589537	G	0.0314355
rs10517113	A	0.00904174
rs17649491	A	0.0117016
rs13105110	C	0.0110893
rs16878908	C	0.00837148
rs7668273	G	0.0150216
rs13118370	T	0.0114355
rs6812821	G	0.0209013
rs905279	C	-0.0126602
rs1456087	T	-0.0104854
rs12108234	G	-0.0143244
rs4692225	A	-0.0134454
rs4692036	C	-0.0102392
rs9291499	A	-0.00743178
rs9291501	G	-0.00598636
rs12642044	T	-0.0203038
rs4692241	T	-0.0255333
rs1521131	T	0.0288373
rs11722052	G	-0.0261602
rs7662108	T	-0.0334043
rs7654028	T	-0.0311449
rs7654268	G	-0.0213443
rs16882325	C	-0.022385
rs16882432	T	0.03907
rs16882434	G	0.0285444
rs10001348	G	0.0320372
rs10023700	C	0.0355385
rs10517199	A	0.0109354
rs1435782	A	0.020675
rs13135261	G	0.0133283
rs6819990	G	0.0136036
rs2121659	A	0.00626054
rs958274	G	0.015278
rs1823197	G	0.0241097
rs16884201	G	-0.0223625
rs13150968	G	0.00538118
rs35857516	T	0.0109963
rs4293757	G	0.0101591
rs7696734	T	-0.0817891
rs7676542	T	0.0128732
rs4692497	G	-0.0140889
rs7681495	C	-0.0114603
rs4303942	A	-0.0123503
rs4518201	T	-0.00940449
rs4546202	T	-0.0142308
rs11733046	C	-0.019416
rs4692508	C	-0.0177394
rs7655301	A	-0.0162943
rs13136356	T	-0.0252332
rs4502723	T	0.0293027
rs13118218	C	-0.0166334
rs4422455	A	0.00788169
rs7665418	A	0.0200189
rs13131870	T	-0.016751
rs10014802	C	0.0110016
rs13102723	G	-0.0204317
rs6554007	G	0.00503401
rs11946616	C	0.01022
rs11133180	G	0.0138196
rs6835833	A	0.00743046
rs11934353	A	0.00196621
rs4608849	T	0.014739
rs4536982	A	0.0106093
rs10011864	G	0.00500758
rs10003644	G	0.0147454
rs4467623	G	0.00349037
rs28542165	A	0.00425391
rs1491226	G	0.00549935
rs1118106	T	0.00124458
rs989617	T	0.00559696
rs1116083	C	-0.0155591
rs9654325	G	-0.0283749
rs4339235	G	0.0161444
rs6846999	A	0.00925606
rs4859319	A	0.0165118
rs4472158	T	0.0127565
rs9997913	C	0.016299
rs11936559	A	0.022559
rs6817183	C	-0.00696207
rs10033586	T	0.00543638
rs7693554	A	0.0136048
rs2077950	G	-0.0105432
rs13140884	T	-0.00802846
rs2360783	C	-0.0112564
rs1842529	T	0.0182572
rs1480990	T	0.0166734
rs2016327	G	-0.0105613
rs11096738	C	-0.00831588
rs16989994	A	0.0110326
rs6846061	G	0.0123816
rs10032489	T	0.0190499
rs7690587	A	0.0331035
rs1599109	A	0.00446359
rs1599110	T	0.00376446
rs898274	C	0.011455
rs1459463	A	0.0019197
rs16990144	G	0.0126611
rs11935755	G	-0.0170736
rs4449436	A	-0.00832654
rs4317222	G	-0.00576115
rs2137175	T	-0.00384254
rs6817930	T	-0.00618574
rs1022181	T	0.000213672
rs16990221	C	0.0094858
rs13130083	G	-0.0167691
rs1398043	A	-0.0208174
rs11944699	A	-0.0208728
rs6814706	T	-0.0237645
rs10033826	T	-0.0517053
rs16990305	A	-0.00904958
rs13106336	T	-0.0595179
rs6842891	T	-0.0188038
rs1511862	G	-0.019903
rs16990341	C	0.0100312
rs1706212	G	-0.00488548
rs2668134	C	-0.00330023
rs1617678	A	-0.000988487
rs3113627	T	-0.00456416
rs1706224	C	-0.00687519
rs9999333	A	-0.000883633
rs17390445	G	0.00361173
rs11722719	G	0.0059341
rs9998396	T	0.00456569
rs2124423	T	0.00677239
rs9306919	T	0.000826983
rs11730487	G	0.00815643
rs10006196	T	0.00637642
rs6831060	A	0.00520731
rs11944089	T	0.00985128
rs10517336	T	0.0033402
rs6854453	T	0.00378548
rs2370151	C	0.00221762
rs4404567	A	0.00516314
rs11735190	A	0.00547457
rs11729074	T	0.0117516
rs9997054	G	0.00786331
rs2370152	T	0.00976844
rs921853	T	-0.000663181
rs1350117	A	0.00359317
rs981707	T	0.00429631
rs1158162	C	0.00988694
rs6531344	C	0.0102526
rs317047	G	0.00969771
rs1022261	C	0.00765614
rs11938869	G	0.00807961
rs4859362	C	0.00713266
rs907978	G	0.00883248
rs1399125	T	0.0100266
rs13137019	G	0.00669466
rs4515185	C	0.0126294
rs11724743	A	-0.013324
rs11737583	G	-0.0131422
rs11096775	G	-0.00516877
rs17493657	C	0.0151646
rs11096829	T	-0.0151622
rs13118018	A	-0.0320233
rs13106716	G	-0.0174406
rs4832890	A	0.0268061
rs13129949	C	-0.0133574
rs13142235	G	0.0137347
rs1369415	T	-0.01573
rs1418878	A	-0.0198937
rs1656235	A	0.00875972
rs9998737	T	-0.00777376
rs10010602	G	-0.0208312
rs41329652	G	-0.0332081
rs10517409	G	-0.029979
rs17606892	T	0.0257016
rs10021783	A	-0.0240068
rs4832992	A	0.0278128
rs11724778	G	0.0185349
rs6823102	C	-0.0214653
rs4974980	C	-0.0843519
rs4974979	T	-0.0186374
rs4975015	C	0.0509107
rs17510142	A	0.02537
rs2260645	C	-0.0250418
rs2687980	G	-0.0218169
rs2608836	G	-0.0144871
rs2732058	C	0.0183967
rs7657511	A	0.00580512
rs1706034	A	0.00990001
rs794001	A	0.0175641
rs793998	T	0.00692934
rs4974963	A	0.0105865
rs794008	T	0.0124887
rs794002	A	0.0123786
rs1996559	A	0.00854248
rs1714383	T	0.0096296
rs1397934	G	0.0141982
rs4974970	G	0.016659
rs4861323	A	0.0239398
rs10007960	A	0.0682283
rs11727143	C	0.0116354
rs10012367	A	0.0175516
rs1396113	T	0.015875
rs10025369	C	0.0122253
rs11729552	G	0.0312091
rs10026359	C	-0.0283485
rs4861123	G	-0.0182316
rs4861124	G	-0.0243594
rs3103207	T	0.0127733
rs3109635	C	0.0226889
rs2719950	T	0.0206323
rs6447164	T	0.0165002
rs9790507	C	0.0142405
rs10032874	G	-0.0223594
rs17593366	T	-0.0158913
rs10938199	T	-0.0175098
rs2306004	T	-0.0147564
rs2612468	C	-0.0317734
rs2612530	C	-0.0365741
rs2575566	C	-0.0522147
rs4412028	T	0.0280963
rs6825107	G	0.0225909
rs10213019	A	0.0132262
rs4257684	T	0.017522
rs4482802	G	0.036821
rs4391070	G	0.0229061
rs6814406	G	-0.00926092
rs12500109	G	-0.0164889
rs7658228	T	-0.0175938
rs985774	A	-0.0166895
rs13114375	A	-0.0161142
rs1962872	A	-0.0205614
rs6853456	T	0.0423319
rs6845781	T	0.0519078
rs7686284	A	0.0182097
rs7675634	C	0.0155149
rs17641380	C	0.0284248
rs1027201	T	0.0144858
rs1512315	T	-0.0181211
rs10027118	A	-0.0659654
rs10019070	G	0.022289
rs4538458	G	0.0156228
rs10024620	A	0.0335367
rs9291290	T	-0.0183482
rs9291291	A	-0.031387
rs7683552	C	-0.00641732
rs7678824	C	-0.0240525
rs1512128	A	-0.0238085
rs7695616	T	-0.0183834
rs16851641	A	-0.0151317
rs16859751	T	-0.0119627
rs2280075	G	-0.0143958
rs3792208	A	-0.0138102
rs12696828	T	-0.00651558
rs13114564	A	-0.0134822
rs10011990	T	-0.0100067
rs1053250	A	-0.00684285
rs6823207	T	-0.0230181
rs17658001	A	-0.0209132
rs10028007	A	-0.032447
rs4565141	T	-0.0174975
rs13152091	T	-0.0160852
rs13143892	G	-0.0134091
rs13353646	T	-0.0156085
rs6554065	A	-0.041286
rs2616439	A	0.0291489
rs2590783	T	0.035736
rs2898989	T	0.0428259
rs4864829	C	0.0671054
rs6554133	G	0.0335242
rs6554217	C	0.0164914
rs6554218	C	0.0158481
rs6832059	C	0.0200749
rs7688588	C	0.0150344
rs6835585	T	0.0159181
rs4328969	A	0.00968923
rs6842830	T	0.0258839
rs6829598	G	0.049807
rs11945371	T	0.00608281
rs11133377	G	0.0056166
rs13120134	G	0.00719037
rs1047354	G	0.00708147
rs1056547	G	0.00698843
rs1056545	A	0.00228797
rs3749474	T	0.00380891
rs2412648	G	0.00406985
rs1522112	C	0.00527905
rs3805151	C	0.007457
rs9312661	A	0.00639235
rs1522114	G	0.00318997
rs11133391	C	0.00373791
rs2272073	T	0.00529211
rs12649507	A	0.00463171
rs13132420	A	0.00329419
rs13113518	C	0.00716458
rs4865007	T	0.00739303
rs4864546	A	0.00130823
rs7691799	A	0.00712903
rs4864548	A	0.00962575
rs2171618	G	0.00681479
rs11943206	C	0.00352659
rs10866425	T	0.00177306
rs13132085	A	0.0096354
rs3805382	G	0.0066873
rs12500837	C	0.00905513
rs3923477	T	-0.0160951
rs4412048	A	-0.00970642
rs12641893	T	-0.0168482
rs4865033	C	-0.0283439
rs7694313	A	-0.0250603
rs2412693	G	0.0195772
rs490591	T	0.0742176
rs1718843	T	0.0141814
rs10516163	T	0.0162282
rs1714014	T	0.0178003
rs1714005	G	0.0107321
rs1718860	A	0.0170296
rs1718861	C	0.0019484
rs2412776	A	0.010182
rs7695536	C	0.0154065
rs2535516	G	-0.00759079
rs2177643	A	-0.016544
rs940572	A	-0.010383
rs1983453	A	-0.00964126
rs2691390	T	-0.00635843
rs2535556	G	-0.00889433
rs2535554	C	-0.00560652
rs1404377	G	0.00796397
rs6843409	G	-0.0207554
rs6843505	A	-0.0430504
rs12511553	G	-0.0358838
rs1866495	G	-0.0845435
rs924940	A	-0.0528497
rs7659296	T	-0.0342588
rs778939	C	-0.0415283
rs2697201	C	-0.024835
rs7666525	G	0.010267
rs4496605	G	0.00684352
rs7694427	A	-0.0100936
rs13137221	G	0.0272241
rs11933934	T	0.0189678
rs11131392	T	0.0259051
rs4860119	A	-0.0100905
rs17610057	T	0.00741767
rs10213271	A	0.00646643
rs11930871	T	0.00535546
rs9312103	C	0.00839136
rs2346595	A	0.0106356
rs9998918	A	0.00313828
rs4282214	A	0.0120333
rs4860502	A	0.00992912
rs10022214	G	0.0108303
rs9992003	T	0.0132866
rs7679758	T	0.00967067
rs1387536	T	0.0158244
rs11938442	C	0.0106424
rs9997740	G	0.00846133
rs17626770	G	-0.015243
rs17672564	C	0.020857
rs13353631	G	-0.0184855
rs17672919	C	-0.0175471
rs1514951	T	-0.00784711
rs17627822	C	-0.0108674
rs1514950	A	-0.00757844
rs1913633	A	-0.0185988
rs11131537	C	-0.0229208
rs9312130	A	-0.0100051
rs2348741	C	-0.0220035
rs10471121	G	-0.0214381
rs11131542	C	-0.0195027
rs2349114	T	0.0195401
rs10006892	A	0.0574001
rs6844228	T	0.0162627
rs7679950	T	-0.0406108
rs7690714	C	0.0495676
rs10022875	G	0.0220752
rs10471123	C	0.0336108
rs1397755	A	0.0124601
rs13116406	T	0.00966138
rs13151560	T	0.0186317
rs1858306	G	0.00944256
rs12642661	T	0.00503688
rs6820508	C	0.00950253
rs12331987	T	0.0165536
rs1390066	A	0.0387395
rs17820729	C	-0.0239644
rs17592868	C	-0.0825218
rs10518074	A	-0.0230119
rs17148322	G	-0.0193933
rs10049496	G	-0.030137
rs11249491	C	0.0141451
rs1871710	C	0.00930358
rs6600809	A	0.0187675
rs1351419	T	0.0165402
rs17148650	A	-0.0235011
rs17660273	T	-0.0131744
rs17148777	A	-0.024359
rs17148787	T	-0.0116948
rs17148794	A	-0.0188935
rs1480755	T	-0.00877475
rs1842475	A	0.0115398
rs13435339	G	0.0110101
rs17148840	T	-0.030492
rs2602079	A	0.0238221
rs2579302	A	0.0309356
rs1526692	G	-0.0287472
rs4694105	T	-0.026628
rs6845801	G	-0.0164335
rs6814839	G	0.0291128
rs16847227	C	0.0235665
rs1520499	C	0.0313556
rs1520500	A	0.0277832
rs7668997	T	0.0189793
rs16847241	T	0.0168951
rs2056344	C	0.015975
rs7665177	T	-0.0355496
rs11939190	A	-0.0375412
rs9884972	T	-0.019438
rs6446913	A	0.0132179
rs5020219	C	-0.0286962
rs10035001	T	-0.0151929
rs6853164	A	0.00862304
rs9995176	T	0.00355293
rs4694164	T	0.00677787
rs13125875	T	0.00812922
rs4694608	G	0.00715416
rs6832557	G	0.00676347
rs10022167	A	0.00825337
rs9996318	C	-0.0063744
rs4018	T	0.0120456
rs4024	A	0.0102056
rs17838981	A	-0.020065
rs10003721	C	-0.0148361
rs3756068	G	-0.0219858
rs1745300	A	0.0163092
rs2272427	A	-0.0280653
rs10011536	C	0.0133454
rs1247602	A	-0.0147496
rs7655717	A	0.00990067
rs7665555	A	0.0120937
rs3097412	T	-0.00752673
rs516224	A	-0.0109026
rs683671	A	-0.0154201
rs537373	C	-0.0107167
rs2367429	C	-0.0542836
rs2367430	A	-0.0458582
rs13122604	T	0.0168105
rs4694655	T	0.0404624
rs2472649	G	0.0168761
rs7660450	G	-0.0251056
rs10022199	T	0.0229991
rs10022745	A	0.0151594
rs11734944	G	0.0125687
rs6840306	T	0.0142781
rs6844614	C	-0.00756794
rs9996575	A	-0.0190942
rs10021927	G	-0.00864734
rs6812456	G	-0.00692455
rs1120784	G	-0.00844919
rs6855222	C	-0.00402489
rs2055217	C	-0.0142843
rs7663768	C	-0.0114228
rs7677444	A	-0.0064378
rs1156791	T	-0.0139
rs1156790	A	-0.0139424
rs6535233	C	-0.00826459
rs1602928	G	0.0139466
rs13147022	A	0.0127828
rs13434876	A	-0.0614058
rs2047987	G	0.0149443
rs2047988	C	0.0195777
rs1876096	C	0.00791504
rs6823734	G	0.0252073
rs6849069	T	-0.035763
rs6851219	T	-0.0508283
rs2904221	C	-0.0133974
rs3733251	C	0.0358798
rs4859673	G	0.0156961
rs11942966	C	-0.0109115
rs12503111	G	-0.0142597
rs13140663	C	0.0136346
rs4413433	A	0.00552689
rs17322390	A	-0.012786
rs4859697	A	0.00926452
rs10014906	T	0.0172629
rs4330370	T	0.00872143
rs10223020	A	0.0173573
rs10222974	C	0.0144288
rs13121538	T	0.0149924
rs6849066	A	0.0156524
rs3821978	T	0.00978417
rs10491462	T	-0.00349817
rs4450960	T	-0.00286193
rs736600	C	-0.00270153
rs1862359	T	-0.00359165
rs17398827	G	-0.0139225
rs4141660	C	-0.00752072
rs2059103	A	-0.00424848
rs4529080	C	0.00243042
rs17395216	C	-0.00908987
rs2042229	G	-0.00240064
rs17395298	A	-0.00570345
rs2194126	C	-0.00295064
rs17395367	A	-0.00696454
rs4475169	T	0.00107076
rs4484325	T	-0.0034255
rs10000241	G	-0.00201508
rs4241618	C	-0.00901384
rs4241619	C	-0.00541062
rs2059107	A	-0.0154805
rs11732260	G	-0.00766241
rs17400095	A	-0.0035087
rs7435398	G	0.00209577
rs17400392	T	-0.0137395
rs1988614	G	-0.00582871
rs10017165	A	-0.00778408
rs10010146	G	-0.00136934
rs9307260	G	-0.000492885
rs4859481	C	-0.00424371
rs4859484	G	-0.00734332
rs9307261	A	-0.00141238
rs12650116	A	-0.000339877
rs888982	G	-0.000580868
rs10034292	A	-0.0013914
rs9991953	A	-0.00372525
rs17397057	C	-0.00225115
rs4859783	A	-0.00354014
rs960507	G	-0.00145114
rs10518174	A	-0.00585575
rs17397262	T	-0.00505614
rs4859790	C	-0.00570803
rs4859794	G	-0.00504063
rs4859796	G	-0.00108588
rs2042233	A	-0.00417916
rs4859488	A	-0.00516598
rs9884380	G	0.00083162
rs752062	G	-0.00288248
rs2194117	T	-0.00315456
rs2194118	T	-0.00112813
rs4859809	T	0.00198935
rs7657699	T	0.0136668
rs9307270	G	-0.0207443
rs4146559	G	0.0192347
rs12502190	G	0.0221727
rs4859496	G	-0.00858343
rs12643983	T	-0.0102882
rs4859836	G	-0.0101605
rs4859498	G	-0.0145126
rs2903455	G	0.0333105
rs17003019	T	0.0176029
rs11725082	C	0.00644387
rs11725114	C	0.00842497
rs7664093	T	0.0167425
rs17422620	A	0.0164869
rs11726717	G	0.0122516
rs17457087	A	0.0116369
rs1351845	T	0.00896356
rs6844356	C	0.0489629
rs17003464	T	-0.0251063
rs3775514	A	-0.0149706
rs3796681	G	-0.0398188
rs6843114	G	-0.0334577
rs6816121	C	0.0273348
rs6534218	T	-0.0341924
rs17003679	C	0.0236354
rs10003904	G	-0.0304502
rs9993682	A	-0.0198279
rs10033347	A	-0.0204011
rs10029533	T	-0.0258669
rs10002178	G	-0.0237009
rs9991949	T	-0.0211971
rs7665764	A	0.00658849
rs7659565	T	0.0227956
rs13147390	C	0.0144901
rs7670590	A	-0.0131168
rs4632591	C	-0.0169929
rs4546189	C	-0.0141323
rs4434187	T	-0.0136283
rs6855167	G	-0.0235126
rs4271959	G	-0.0108983
rs1132461	C	-0.00962543
rs11934233	T	-0.0312503
rs13138779	A	-0.0412405
rs11937820	C	-0.0445766
rs17004882	C	0.0331767
rs7655270	G	0.0373113
rs13128194	C	0.0466792
rs13107344	G	0.0232162
rs1027295	C	0.0253931
rs515108	C	-0.0268985
rs6827036	A	0.0161863
rs7659602	G	0.0240149
rs10009173	C	0.0116136
rs17005435	C	0.012919
rs7677948	G	0.0159792
rs7666122	C	0.0576523
rs7692359	C	0.0183417
rs9316	C	-0.0271787
rs6826022	C	-0.0267708
rs542604	T	0.0348823
rs17352894	A	0.0237771
rs17352915	T	0.00590262
rs2453431	T	0.0154089
rs558491	C	0.0129254
rs10516699	A	0.0335566
rs6535497	G	-0.0316208
rs2135284	G	0.0244521
rs1921880	T	0.0350289
rs12499536	T	0.0655848
rs1472291	G	-0.0192209
rs7662217	C	-0.0316747
rs1495145	A	-0.0174694
rs6840902	C	-0.0244951
rs13117585	T	-0.030975
rs13109014	T	-0.023765
rs1442163	C	-0.0111785
rs11721465	A	0.0386673
rs6817562	G	0.0260887
rs2869407	G	-0.014891
rs1510580	C	-0.00798943
rs1016510	A	-0.00938684
rs1473009	T	-0.0123504
rs7696763	A	-0.0130267
rs9307013	T	-0.0166152
rs10006104	C	-0.00618436
rs28713621	G	-0.00912027
rs6824722	G	-0.00957788
rs1460751	G	-0.00941351
rs1460753	A	-0.0106438
rs7655217	A	-0.00555901
rs17409637	A	-0.00359215
rs10008238	T	-0.0121254
rs9307018	A	-0.00620685
rs4693147	G	-0.00928848
rs7673698	C	-0.00867121
rs11947775	C	-0.00907974
rs9683663	T	-0.0137856
rs6838659	G	-0.00735323
rs17011950	G	0.0398188
rs4552430	T	-0.010012
rs4607180	G	-0.00347945
rs4529013	A	-0.00599948
rs6847139	A	-0.00421128
rs7435744	C	-0.00994636
rs11097115	A	-0.0186621
rs9993042	A	-0.00645366
rs6531932	G	-0.00773097
rs10023787	C	-0.00600485
rs1021101	G	-0.00397265
rs11947018	T	-0.00835982
rs17419627	T	-0.00640983
rs17419929	T	-0.0113869
rs1026861	C	-0.00887119
rs10516778	A	-0.00705193
rs4693780	T	-0.0105127
rs969734	C	-0.0136662
rs17420607	C	-0.00875323
rs2054593	T	-0.0155287
rs1035191	G	-0.0127287
rs2006842	T	-0.0122344
rs2230600	G	-0.00763127
rs6836128	C	0.00946536
rs2125787	G	0.00212596
rs236996	A	0.00840821
rs236985	A	0.00222918
rs342457	T	-0.0301863
rs447990	G	-0.0107583
rs342438	G	-0.0115618
rs1037814	C	-0.00717266
rs342467	C	-0.00750767
rs342466	T	-0.00807503
rs6531968	G	0.036783
rs4693811	C	0.0233929
rs7377204	T	-0.0202962
rs7377225	T	-0.0193778
rs4693846	C	-0.0125513
rs4693847	C	-0.0118893
rs2615489	A	-0.0391268
rs2627730	A	-0.0550979
rs1381626	A	-0.0134678
rs2627696	C	-0.00875896
rs1462367	C	0.00668946
rs3763389	G	-0.00570481
rs1462368	G	-0.00554502
rs2615479	G	-0.00472857
rs1545735	C	-0.00660213
rs3102429	C	-0.00191946
rs10016081	T	-0.0138066
rs2627692	T	-0.00971242
rs2627690	G	-0.0158443
rs2732171	G	-0.00409332
rs2627680	C	-0.0128102
rs2627714	G	0.00406159
rs13136043	C	0.00729411
rs12650760	T	0.00356555
rs2126650	T	0.00515948
rs13137552	C	0.0129553
rs3805376	T	-0.00586014
rs1870964	A	-0.00518364
rs3805374	C	0.0101656
rs1381965	C	-0.00970425
rs1054627	A	0.00581522
rs1054628	T	-0.00837374
rs13117929	G	0.00919725
rs10029761	A	-0.00258973
rs10516794	C	-0.0577063
rs6846514	A	0.00586722
rs17013212	T	-0.033425
rs1463114	T	0.00520399
rs2045836	C	0.0108627
rs1381966	C	0.00664221
rs17013308	T	-0.0196526
rs10018094	A	0.00933486
rs9998083	C	0.00772467
rs7655902	T	-0.00593693
rs931032	T	-0.00833433
rs4693188	G	-0.00290667
rs1026663	C	-0.00556855
rs8180170	T	-0.0140736
rs1463099	T	-0.0062582
rs12510860	G	0.00972933
rs1463104	C	-0.0109284
rs4693197	A	-0.00543678
rs10222997	A	0.00589657
rs2972028	T	0.00921669
rs7657817	T	0.0302979
rs10011342	G	0.0211672
rs7662156	C	-0.0217136
rs2704572	T	-0.0172954
rs10516827	T	-0.0325538
rs6824116	T	-0.0197555
rs1708661	T	-0.0120787
rs13144759	G	-0.0235886
rs10023728	G	-0.0221966
rs6821767	G	0.00915576
rs7693500	A	0.0144383
rs3913682	G	0.0108942
rs7687375	T	0.00678379
rs1504482	T	0.00589364
rs10461166	A	0.00466696
rs1105138	C	0.011051
rs10018371	A	0.0537736
rs9307068	G	0.0472354
rs17777845	A	0.0324578
rs17015658	C	0.0144214
rs17015665	A	0.0181734
rs924033	G	0.0178733
rs17015739	G	0.0190573
rs10213062	C	-0.0280009
rs12649663	C	-0.0217306
rs2120374	G	-0.0186817
rs17016459	T	-0.0184665
rs17017396	G	-0.0234078
rs7676836	A	-0.0478967
rs17200097	C	0.0100146
rs10461125	T	0.00346132
rs10002981	G	-0.0491304
rs1381294	C	-0.0107417
rs6849961	T	-0.0464144
rs6827858	C	-0.0090257
rs6850834	G	-0.00551662
rs10446698	G	-0.00912475
rs6817115	G	-0.0630427
rs2107008	C	0.0109825
rs13104402	T	0.0141898
rs1541365	G	0.0152441
rs17018144	A	0.02129
rs7699169	A	0.00962329
rs7655384	C	0.00419579
rs6532280	G	0.00403561
rs10856882	C	0.00689814
rs12508713	T	0.00855
rs4482729	A	0.017398
rs7696664	A	0.0146063
rs1358554	T	-0.0245805
rs7672780	A	-0.0122639
rs6837355	G	-0.0282969
rs10856885	T	-0.0086449
rs2904382	A	-0.0113673
rs12648320	A	-0.0111062
rs4692973	C	-0.00999962
rs17319190	C	-0.0292755
rs7667109	G	-0.0148761
rs17019538	C	-0.0162535
rs17319672	T	-0.0309581
rs6815704	A	-0.0238217
rs10019885	T	0.0156116
rs1816432	C	0.0209908
rs6834311	A	0.00911002
rs1368716	T	-0.0201912
rs1994253	C	-0.0215425
rs9631724	G	-0.0207312
rs7662289	T	-0.0332494
rs1158793	G	0.0117677
rs6532530	A	0.0239914
rs10856912	T	-0.0192353
rs6532549	A	-0.0148661
rs9998018	C	-0.0178544
rs6856205	C	-0.0141394
rs10440376	G	-0.0184002
rs900617	A	-0.0303734
rs13152256	A	0.0331114
rs10516980	T	-0.0628842
rs1030835	G	-0.0170036
rs7656696	A	-0.0233096
rs12648161	T	0.0518807
rs4141303	A	0.0169832
rs7699465	C	0.0111831
rs11930522	C	0.0120872
rs13109193	T	0.00582169
rs10516420	G	-0.0100861
rs9997830	G	0.0074693
rs2865763	A	0.0138718
rs7658043	A	0.0232917
rs17026725	C	0.0428714
rs10021842	G	0.0248894
rs7672718	G	-0.00201464
rs1456207	A	-0.000220092
rs3852123	C	0.00420254
rs11735193	T	0.0012912
rs11727151	C	0.0035546
rs921521	G	0.00100823
rs921522	T	-0.00183527
rs921523	A	-0.0019977
rs1813642	A	0.00283162
rs6819047	A	0.00222888
rs1834647	A	0.00364891
rs1813970	T	0.00406285
rs13147195	T	-0.00199516
rs9884501	C	0.00326977
rs10440329	T	0.00496176
rs11733968	A	0.00401755
rs10001479	T	-0.000998996
rs17027102	T	0.00195188
rs13134216	T	0.00418315
rs1426671	G	0.0202663
rs13122456	G	0.000167685
rs4345191	G	0.00232554
rs1365458	A	0.01127
rs1967977	G	0.00181647
rs11935588	A	0.0018514
rs732299	T	0.00191585
rs11722272	A	-0.000288321
rs9998803	T	-0.00233632
rs13121558	A	0.00366985
rs13149779	A	0.00123525
rs6846229	T	0.00214028
rs1559859	T	0.00440098
rs2903150	C	0.00668178
rs1111541	A	0.00120535
rs7663924	T	0.00272743
rs7664169	G	0.00153795
rs9994346	C	0.00811434
rs2865949	G	0.0040672
rs2865951	A	0.00115668
rs7657982	A	0.00697506
rs13138059	G	-0.000231429
rs6830124	C	0.00262104
rs13328042	G	-2.90837e-05
rs4699328	A	-0.00492949
rs10031292	G	0.00205261
rs7673880	G	0.00310517
rs17486413	A	0.00577971
rs6532724	T	0.00227477
rs7684646	A	-0.000277075
rs7667796	G	0.00560792
rs7656233	A	0.00192565
rs7663216	G	0.00507322
rs6827474	G	0.00181107
rs10006414	C	0.0111314
rs9994641	T	0.00683137
rs10516427	C	0.0207301
rs6838913	C	0.0207665
rs7677026	A	0.014656
rs2866016	A	0.0182729
rs11946198	G	-0.0224499
rs4699356	G	-0.0095263
rs6819238	C	-0.0210439
rs1154400	T	-0.00540582
rs2602865	C	-0.00255277
rs2602878	G	-0.00281258
rs2602891	T	-0.00882425
rs2851253	G	-0.00698116
rs2924583	C	-0.00282919
rs1042365	G	-0.0018
rs1042364	C	-0.00138979
rs2602895	T	-0.00535515
rs2851248	C	-0.00879954
rs2851246	C	-0.00567755
rs2602896	G	-0.00155328
rs1126672	A	0.00270532
rs13129488	T	-0.000656999
rs29001203	C	0.00301551
rs17817359	T	0.00080559
rs17217949	G	0.00187871
rs13143133	G	0.00627378
rs17218073	A	0.00254369
rs13112176	A	0.000779012
rs17218141	C	0.00492901
rs17218162	A	0.00497825
rs17218239	A	0.00616014
rs13133647	T	-2.65104e-05
rs7669636	A	0.00316513
rs7670060	T	0.00547455
rs7670241	T	0.00198147
rs4699713	T	0.00320797
rs4699714	G	0.00507726
rs17817868	T	0.00534023
rs17218560	G	0.00185479
rs17817958	T	0.00850772
rs13110176	G	0.00455329
rs13110764	A	-0.00236187
rs13138294	G	-0.000153221
rs1693439	G	0.0288472
rs3114046	C	0.0261646
rs1391088	C	0.0358663
rs1154474	C	-0.0105531
rs10021082	C	0.0364926
rs991811	C	0.00410669
rs7698798	C	0.00435237
rs13105033	A	0.00620569
rs1491238	C	0.0112924
rs881981	G	0.0122435
rs7659550	T	0.00699895
rs959247	G	0.00366592
rs12641768	A	0.0067791
rs7678889	A	0.00465723
rs1352775	A	0.00638415
rs13130068	A	0.00129104
rs10516451	G	0.0189298
rs2866167	C	0.00937629
rs11936303	T	0.00614082
rs6819958	T	0.0304154
rs2732514	T	-0.0342717
rs2850958	G	0.0214438
rs2850965	G	-0.0242995
rs2866422	A	0.0281303
rs449095	T	-0.00814827
rs1440235	G	0.010315
rs11727107	T	0.00981954
rs151414	G	0.0171272
rs151413	T	0.0054588
rs1540052	G	-0.0131578
rs452385	T	0.0112209
rs460610	C	0.00450545
rs456734	T	0.0119652
rs457490	C	0.00970339
rs13126885	T	0.0090883
rs192068	A	0.0110297
rs2298752	A	-0.0408262
rs7662378	A	-0.0111162
rs170871	T	-0.0164176
rs10049581	C	-0.0179831
rs6822371	A	0.014171
rs17032603	T	0.0574802
rs1811810	A	-0.0107253
rs926163	T	-0.0323812
rs10031415	A	0.013557
rs4698855	A	0.0190406
rs1313924	A	-0.00893051
rs1585607	T	0.0169533
rs6834196	G	0.0358176
rs41496148	A	0.0272161
rs13117745	T	-0.0238307
rs7691873	C	0.021793
rs7674212	T	0.0207802
rs17033606	G	0.0214589
rs11097810	A	0.00965605
rs12649701	G	0.00995999
rs13142562	G	0.0205735
rs12512887	G	0.0133519
rs13101586	C	0.0254209
rs13140221	C	0.0274676
rs13111985	G	0.016438
rs11726933	G	0.0115047
rs12503894	A	0.0132581
rs1822698	G	-0.0182478
rs7694802	C	-0.0203998
rs3822292	C	-0.0318519
rs11733295	G	-0.055967
rs3733632	G	0.0111839
rs3775971	C	0.0148082
rs17034020	A	0.0382045
rs1482582	C	0.0110123
rs17249126	T	0.0306021
rs233990	T	0.00884076
rs233983	G	0.00571398
rs999803	A	0.00765134
rs7656744	C	0.00852051
rs590068	C	0.0368163
rs2522474	A	0.00834041
rs2725750	G	0.00878341
rs2725767	G	0.0106841
rs2725769	A	0.0119045
rs2725771	T	0.00703679
rs4698929	A	0.0488972
rs4699142	G	0.0111042
rs11097873	G	0.0377982
rs17035162	A	-0.0330357
rs17035170	A	-0.0265917
rs17035310	T	0.0171977
rs17508261	C	0.0192119
rs17430251	G	0.0161377
rs992493	C	0.018579
rs2726461	T	0.011002
rs2647249	T	0.00826538
rs1498126	A	0.0111859
rs2647256	C	0.0172137
rs2726496	T	-0.00352238
rs4699176	G	0.0080225
rs2298732	G	0.0193499
rs6533199	G	0.013666
rs1125254	G	0.014163
rs17008180	C	0.0130004
rs11097891	C	0.0201656
rs757176	C	0.00857127
rs4699182	C	0.018901
rs9999896	T	0.00797912
rs12499086	A	0.0349946
rs3974414	G	0.0150534
rs4616757	T	-0.0276244
rs4443288	G	-0.0128126
rs4507363	A	-0.0215944
rs4340795	G	-0.0234144
rs11097903	G	-0.0230184
rs13103583	C	-0.0266794
rs4074127	G	-0.0139369
rs13134201	C	-0.0197758
rs4616758	A	-0.0225852
rs6855132	G	0.0166738
rs2866904	G	0.0183272
rs17618172	G	0.0110359
rs17584752	C	0.0198493
rs12507824	C	0.0163268
rs7669708	T	0.0270206
rs7681472	C	0.0363088
rs4956041	T	0.0215555
rs17041343	A	0.0346917
rs11733718	G	0.018807
rs900328	C	0.0128828
rs17041504	A	-0.0188066
rs13435303	T	-0.0345548
rs243973	T	-0.0245602
rs243970	C	-0.0134752
rs7680879	G	0.0113283
rs6823980	A	0.0687877
rs294942	T	-0.0406016
rs1388152	T	0.0218862
rs17043025	A	0.0207739
rs4834766	G	0.0231945
rs7675050	G	0.0564261
rs2351236	T	0.0381185
rs17628268	C	0.0208792
rs3815071	T	0.00889193
rs2023828	A	-0.0118058
rs231252	G	0.0142612
rs1486868	G	-0.0104301
rs11724630	A	-0.00729298
rs81302	G	0.0129903
rs7691118	G	-0.00703003
rs231265	T	0.0132811
rs17529302	T	-0.011447
rs17628645	C	0.0158884
rs2074382	G	0.0144715
rs13120366	C	-0.00699922
rs10461187	A	-0.00508234
rs17044746	A	-0.00414391
rs901475	C	-0.00911923
rs4834283	C	-0.00291969
rs1038560	T	-0.013661
rs17605622	A	-0.0186188
rs10516588	A	-0.0171737
rs17669218	A	-0.0285277
rs11722959	T	-0.00548539
rs6831874	G	-0.00761057
rs4132234	T	-0.00728906
rs7654314	T	-0.00825123
rs7695659	A	-0.01428
rs6850768	T	-0.00581177
rs6829775	C	-0.0159693
rs6853702	A	-0.00736508
rs13108692	T	-0.00951664
rs17672142	C	-0.00526886
rs6833846	G	0.0203103
rs1532878	A	0.0124269
rs1506065	A	0.00943551
rs17045344	A	0.00985034
rs961295	G	0.0115048
rs7697164	C	0.0136728
rs1032913	G	0.00761017
rs17476377	A	-0.0162528
rs695002	A	0.0161483
rs12645686	G	0.01075
rs6851877	A	-0.0131731
rs2101318	T	0.0115622
rs313960	G	0.0148949
rs1525004	A	0.0153184
rs13129686	G	-0.0184469
rs9307390	A	-0.0160992
rs916874	A	-0.0214646
rs6533710	G	0.0249832
rs4426777	A	-0.0174543
rs6825393	G	-0.020909
rs4834359	G	-0.0119636
rs11935578	G	-0.0207216
rs12501220	G	-0.00689102
rs1460775	T	0.00865243
rs1551740	C	-0.00979537
rs972345	T	0.00899488
rs12503242	T	-0.00537913
rs6533787	G	-0.00282525
rs7690426	T	-0.00618892
rs2388996	C	-0.00925776
rs2389002	C	-0.0122461
rs7692571	A	-0.00104228
rs10002657	A	-0.00559572
rs1460771	C	-0.00271761
rs7671026	A	-0.00589939
rs7698790	G	-0.00849629
rs6839599	G	-0.00141662
rs993460	C	-0.0092799
rs4295329	C	-0.00237896
rs2199312	A	-0.00116705
rs7655989	T	-0.00372479
rs2100782	G	0.00496777
rs11098254	A	0.00678109
rs11938628	T	0.0131864
rs12650546	T	0.00822317
rs12500378	A	0.0171373
rs12508013	G	0.0120656
rs12508084	G	0.00748696
rs6850894	C	0.0128513
rs4277849	G	0.0105581
rs4590119	C	0.0193009
rs6843736	A	0.0103001
rs11943343	G	0.0135033
rs11942266	A	0.0194298
rs1895794	G	0.0150933
rs4833512	A	0.0323708
rs4834570	C	0.0203813
rs4833516	C	0.0266404
rs4557348	A	-0.0159348
rs4318719	G	-0.0214498
rs4398591	C	-0.011292
rs12511056	T	0.081075
rs4304037	G	0.0141922
rs4834618	G	0.0201452
rs12498329	T	0.0212159
rs7676506	T	-0.0114013
rs17050285	T	-0.0267253
rs736693	T	-0.00957816
rs12511929	G	0.00899648
rs17329882	C	-0.0251804
rs2045547	G	0.00902725
rs2279506	G	0.0192913
rs752097	A	-0.0261377
rs10518313	G	0.0118051
rs17050125	G	-0.0159687
rs1058450	T	-0.0176934
rs4834738	C	-0.00942676
rs6844238	A	-0.0189609
rs7669431	G	0.0286091
rs11721566	G	0.0334149
rs10034453	C	0.0338948
rs17402740	C	-0.00774097
rs17343362	A	-0.0125234
rs13120782	T	-0.0155627
rs11733018	A	-0.00674982
rs11724927	C	-0.0132263
rs10518372	G	-0.0138978
rs13138888	C	-0.0290405
rs13147093	A	-0.013955
rs13117731	C	-0.00786245
rs13138000	G	-0.00693711
rs1868715	T	-0.00242083
rs6534216	T	-0.00699919
rs1511314	A	-0.0281822
rs4833187	G	-0.0122915
rs2390054	T	-0.00968158
rs1450476	T	-0.0212987
rs11931955	C	-0.0186812
rs11946567	A	-0.0173684
rs1397645	C	0.0190465
rs2136949	T	0.0236732
rs4642270	G	0.00795385
rs4273489	A	0.015613
rs2302309	G	0.0116535
rs41375944	T	0.0167673
rs7698313	A	0.00810011
rs7689815	T	0.0121681
rs2090025	T	0.00830104
rs11733055	T	0.00842218
rs2013534	G	0.00675158
rs2013332	C	0.00943842
rs691712	T	-0.00385105
rs11737010	A	0.0142591
rs522890	T	-0.01428
rs520097	A	-0.0135135
rs692496	T	-0.0121915
rs692463	C	-0.0210455
rs691684	T	-0.0170734
rs10518389	C	0.0151682
rs1513695	C	0.0132354
rs691345	C	-0.0120483
rs523228	C	-0.0135768
rs577737	A	-0.00682194
rs551218	A	-0.0120909
rs692157	C	-0.00693754
rs11735972	C	-0.0278906
rs12506776	T	-0.01229
rs1048201	T	-0.00829272
rs906833	T	0.00331672
rs11940736	C	0.0196763
rs2201997	T	0.00307078
rs7670452	T	0.0167823
rs11735364	C	0.00284108
rs1031135	T	0.0268082
rs7665722	G	0.00725985
rs13148385	G	0.00446987
rs11939262	G	0.00192486
rs4833888	G	0.0143453
rs13109534	C	0.00436825
rs2099955	T	0.00370713
rs17006775	A	0.00223784
rs13110588	A	0.00168331
rs6830258	A	0.00342663
rs6830451	A	0.00461786
rs4833891	C	0.00557429
rs2047585	G	0.00557827
rs2047583	T	0.0407858
rs2047201	T	0.00572558
rs6534393	C	-0.00126908
rs6832894	C	-0.000715925
rs13123959	T	0.00274838
rs2291934	T	0.0215199
rs871648	A	0.00347209
rs7663357	G	0.00857429
rs1452731	A	0.0222332
rs737009	A	0.0291063
rs1901694	A	0.0200774
rs4833920	G	0.0220737
rs1519233	C	-0.0172916
rs893558	G	0.0214967
rs11736972	T	0.023656
rs11933201	A	0.00931394
rs2168692	T	0.033329
rs17178850	T	0.0232701
rs10518449	C	-0.0270272
rs12512915	A	0.0362861
rs4072955	C	-0.0172468
rs12504284	A	0.0225096
rs7685639	T	0.0124884
rs12498948	G	0.0198994
rs2390803	G	0.0203399
rs10518460	C	0.0112756
rs6824160	A	0.05443
rs1395230	A	0.0542526
rs1429901	G	0.0320682
rs7673365	T	0.0237754
rs13126049	A	0.0486694
rs4463082	T	0.0173872
rs1346715	C	0.0391783
rs6534515	A	-0.0194817
rs13118858	G	-0.0302147
rs11933965	A	0.0370081
rs6827629	G	0.0276748
rs11942903	C	0.0367972
rs9307585	G	0.0104743
rs6534550	C	0.0111495
rs12509279	T	0.0311982
rs13121471	G	-0.0081096
rs10518507	T	-0.0193913
rs13123489	C	-0.0264067
rs13147530	G	-0.00376179
rs6811594	T	-0.0140223
rs11722194	A	-0.00570991
rs7679411	T	0.0160714
rs1514309	T	0.00753265
rs4834199	A	0.00877802
rs7695016	C	0.0151154
rs1399215	C	0.0103928
rs1514300	A	0.0175592
rs1399212	T	0.0398374
rs1216363	G	-0.0179382
rs4317218	T	-0.0648281
rs12233773	T	0.0914231
rs2391551	C	0.0530429
rs10028795	A	0.0400827
rs17050693	G	0.0809481
rs12508861	A	0.0165936
rs967076	C	0.00890306
rs12509540	A	0.00856015
rs10033555	T	0.0131796
rs2310956	A	0.0112716
rs1509434	G	0.00631819
rs1114697	A	0.00220953
rs10026321	C	0.0122843
rs10020348	A	0.00436172
rs12508401	A	0.00392135
rs12500688	G	0.00573661
rs6813929	G	0.00499988
rs10001417	G	0.0115589
rs4241945	T	-0.00408258
rs2927543	G	-0.00866947
rs1350594	C	-0.00571795
rs4864014	G	-0.027284
rs7690099	T	-0.0209965
rs11728768	C	0.0113287
rs6822483	C	0.0265632
rs17457419	G	0.023503
rs1367832	A	-0.0306775
rs13109387	T	-0.00544679
rs4488950	C	-0.00864537
rs7693366	C	-0.0186393
rs13136511	C	-0.0102346
rs17586051	T	-0.00719995
rs7664058	T	-0.00840232
rs13134791	T	-0.0133854
rs1425558	T	0.0194061
rs1346065	A	0.0135899
rs17022723	C	0.0264587
rs1593368	C	0.0220635
rs4645267	A	0.0155518
rs28568985	C	0.0218338
rs6856823	T	0.0415783
rs7698209	A	-0.0364729
rs7690744	A	-0.011939
rs11944730	G	0.01464
rs11736639	C	-0.0226073
rs6845272	T	-0.0484293
rs13121083	T	0.00466277
rs13103412	A	0.0145324
rs13111781	T	0.0229668
rs2174389	G	0.0184287
rs10519397	A	-0.0329686
rs2634904	A	0.0190099
rs2612144	G	0.0104208
rs2634909	G	0.0345444
rs2612121	T	0.0199942
rs2121019	T	-0.0116395
rs994912	T	0.016611
rs7684426	G	-0.00959614
rs17049140	C	0.015063
rs1445522	G	-0.0153946
rs12500811	A	0.023315
rs693365	G	-0.00970479
rs1542389	C	0.0246017
rs17049362	G	0.0392943
rs1425982	T	-0.00826254
rs2114146	C	0.00687604
rs13104120	C	-0.0148584
rs6816675	A	0.012124
rs6821988	A	0.00845174
rs1895847	C	-0.00282221
rs6835656	G	0.0132295
rs11947570	T	0.00622948
rs1425986	C	0.00491497
rs7681206	A	-0.0108229
rs1425992	A	0.0122711
rs1365144	C	-0.00459144
rs1593445	T	-0.02544
rs6847311	A	-0.0105786
rs987360	T	-0.0105758
rs13129710	T	-0.0149311
rs2406747	T	0.03905
rs12374402	T	-0.0188295
rs1472936	G	-0.0216442
rs6850624	C	-0.0293427
rs11731968	G	-0.0194513
rs6821431	G	-0.0194595
rs2052751	C	-0.00837452
rs2217098	T	-0.0146348
rs1426528	A	-0.0170966
rs299114	G	0.00933866
rs299120	C	0.011959
rs10049588	T	0.0119303
rs10017576	C	0.0162669
rs6830452	G	0.029842
rs6839690	G	-0.0161229
rs13125601	C	-0.0175603
rs4863613	G	-0.00749812
rs6848189	T	-0.0436293
rs11731798	T	0.018515
rs11734771	T	0.0149576
rs6858138	G	-0.0128516
rs6536009	A	0.0231307
rs6835286	T	0.0145163
rs1993039	G	0.0118676
rs11729130	T	-0.0161859
rs2604931	A	0.00857877
rs795991	T	0.0233139
rs809945	T	0.0197476
rs795995	T	0.00876278
rs2667370	C	0.0104362
rs3106324	A	0.0158822
rs795985	C	0.0338269
rs2320535	T	0.0170854
rs769671	T	0.0103794
rs9992829	T	0.00917342
rs7698089	T	-0.0182381
rs13109433	G	0.00636946
rs7656823	A	-0.0195581
rs4863717	G	-0.01542
rs9996478	G	-0.0124441
rs4863720	C	-0.0228915
rs2048382	T	-0.0108299
rs17314304	C	-0.0134456
rs1912528	T	0.00501738
rs17314832	T	0.00499986
rs17374883	C	-0.0244547
rs2291711	A	0.0125637
rs7698088	G	0.0193086
rs7698736	T	-0.0252767
rs1863301	C	0.0167798
rs11930778	C	-0.041092
rs6814533	G	-0.0412577
rs7692524	T	-0.0318396
rs17343501	A	-0.0179206
rs1493018	A	-0.00780794
rs2099884	A	-0.0142548
rs1155306	C	-0.0157066
rs4956418	T	-0.0205254
rs1372884	A	-0.0136585
rs6823281	C	-0.0134232
rs9993798	A	0.00984362
rs17464951	C	0.0186699
rs967004	A	-0.00803204
rs6849208	G	-0.0125368
rs7663877	G	-0.010079
rs1604243	C	-0.0122157
rs6537091	T	-0.0146096
rs10022682	T	-0.0135669
rs4455499	G	-0.00638167
rs11100738	C	-0.00708814
rs6849970	T	-0.00478204
rs11732122	G	-0.0154498
rs1864372	G	0.0950981
rs7680105	G	-0.0471452
rs10010958	T	-0.0136924
rs10014502	G	-0.0315542
rs4484319	C	0.0261516
rs4631019	G	0.0126095
rs2063936	C	0.0124831
rs4835405	T	0.0174663
rs1400560	G	0.0075333
rs1400558	C	0.0180743
rs6537479	A	0.0144449
rs12642328	T	0.0103909
rs1878406	T	-0.0177434
rs6842241	A	-0.00926531
rs6841581	A	-0.0154374
rs17612742	C	-0.0153134
rs9991394	C	0.0219773
rs7668569	G	0.0475492
rs12331287	G	0.0266069
rs5534	C	0.0197928
rs10519952	G	0.0306804
rs11099710	G	-0.0320679
rs1858925	T	-0.0183406
rs17686333	G	0.00645969
rs17624426	C	0.00875274
rs10520017	T	0.00585203
rs1394028	T	0.00613641
rs10019047	T	-0.00460957
rs2726745	A	0.013531
rs6535690	A	-0.00750769
rs2654798	G	0.00382144
rs2726753	T	0.00711355
rs2726754	T	0.00970988
rs2654803	C	0.00519332
rs2726762	T	0.0114784
rs2654831	G	0.00901137
rs7686111	G	0.00133545
rs6835892	A	0.0109875
rs12499608	A	0.00878355
rs11099747	G	0.0476341
rs10034329	C	0.0291297
rs4240358	G	-0.0217049
rs6535715	G	0.00802822
rs10520059	T	-0.0210983
rs7670292	G	0.0149308
rs2406625	T	-0.0215961
rs6823091	A	-0.0159277
rs7671283	G	-0.0156729
rs6535843	A	-0.0163839
rs6849420	C	-0.0156379
rs6858503	T	-0.0155458
rs13128788	A	-0.0116581
rs6856727	G	-0.0144564
rs11727661	A	-0.0196597
rs4309823	C	-0.0514297
rs11737308	C	-0.0345739
rs7662116	A	0.0221274
rs1516688	T	0.0208288
rs1516689	G	0.0233861
rs4696175	T	-0.0122589
rs4696446	G	-0.0172915
rs9994350	T	-0.0182244
rs10033790	A	-0.0196665
rs7689143	A	-0.0070284
rs10005231	T	-0.0105001
rs1470104	A	0.0107078
rs10017203	C	-0.0157784
rs4696448	C	-0.00882081
rs6833828	A	-0.00925709
rs6834241	A	-0.00859719
rs4696450	G	-0.0116415
rs4696451	T	-0.0130859
rs893803	C	-0.00557899
rs10026277	C	-0.00408896
rs11942354	G	-0.0165859
rs6841435	T	-0.0134335
rs10517571	A	-0.0141067
rs3852108	C	-0.00766077
rs7669875	C	0.0238266
rs7671098	C	-0.00621482
rs1156433	G	-0.0108096
rs1350191	T	-0.00951074
rs6812948	A	0.0135851
rs4696521	T	0.00832501
rs9307914	A	-0.00785342
rs11099923	G	-0.00995177
rs6826242	T	-0.0118479
rs4339190	T	-0.00623643
rs9790702	T	-0.0118347
rs4328897	A	-0.0192606
rs1878448	G	-0.0226011
rs1490672	T	0.017019
rs1388081	A	0.0135471
rs4696587	A	0.0215191
rs1388075	T	0.0157967
rs12507608	G	0.0313674
rs6832923	T	0.0154701
rs11735554	A	0.0148314
rs17032433	C	0.0157824
rs6536060	G	0.010101
rs6813291	A	0.0245304
rs17032704	A	-0.0378541
rs11099996	C	-0.0668009
rs17032814	A	-0.0942057
rs7442312	A	0.00696331
rs6820343	T	0.00934583
rs1155422	T	0.0114183
rs717695	A	0.0105783
rs6837085	C	0.0108086
rs1517294	T	0.0215079
rs17312460	C	0.0234347
rs7436887	C	-0.0191424
rs1483045	C	0.00900537
rs3796563	C	0.0290243
rs12643390	C	0.0568924
rs10517637	G	0.0606028
rs1490569	C	-0.0103997
rs6824856	C	-0.0136814
rs17034741	A	0.036084
rs17231377	A	-0.0193588
rs1443232	T	-0.0148215
rs11728198	A	-0.0128969
rs17231573	A	0.00543709
rs7676376	T	0.0126497
rs10517660	G	-0.00851267
rs7697239	G	0.0338805
rs10031554	T	-0.0344832
rs1448435	T	-0.014441
rs1448436	T	-0.0174209
rs2725492	T	-0.0114241
rs7685237	C	0.0137436
rs4234916	G	0.0138669
rs10461245	T	0.026442
rs11737481	T	0.00315255
rs8396	C	-0.0112158
rs13152601	A	0.00886419
rs4131480	G	0.00371004
rs13103926	T	0.00819508
rs11728672	G	0.00828049
rs2347078	G	0.0167244
rs6828666	A	-0.00285534
rs17286116	T	0.0119271
rs4619844	C	0.00752123
rs11726311	A	0.00690533
rs10589	C	0.00887385
rs4690915	T	-0.0080503
rs9998057	A	-0.00633131
rs10010963	T	-0.00331671
rs4690916	T	-0.00539148
rs6858744	C	-0.00207777
rs474719	T	0.0107243
rs6857434	A	-0.00756834
rs109119	G	0.0125184
rs588122	G	0.0131769
rs6849580	T	-0.0306346
rs12331691	T	-0.0162989
rs2244934	A	-0.0240121
rs2348164	G	0.0374085
rs6812880	C	0.0334802
rs2699023	T	0.023939
rs11100227	C	0.0127607
rs9790387	G	0.024449
rs2699032	A	0.020182
rs2699033	A	0.0289995
rs4260489	C	0.0109731
rs13142347	A	0.0175944
rs11724165	A	0.0151979
rs6814814	G	0.0342748
rs4327443	T	0.054688
rs6536490	G	0.0184407
rs1072640	G	0.0290716
rs10006253	C	0.0197058
rs6822397	T	0.0154842
rs17326052	A	-0.0264405
rs11947069	G	0.0150332
rs1950167	C	-0.0210093
rs17040749	A	0.0371757
rs12331118	A	0.0212844
rs10007083	A	-0.0180299
rs1316485	G	-0.0183892
rs11945487	G	0.0488798
rs10517754	A	0.0266694
rs17597093	C	0.034629
rs2053430	C	-0.0191792
rs17041863	T	-0.0157692
rs4691814	C	0.0180501
rs1388834	T	0.0170558
rs1492465	A	0.00987306
rs1492468	C	0.0523157
rs1994771	C	0.013956
rs13110806	C	-0.0284261
rs10489050	A	-0.061561
rs6842513	A	-0.00894281
rs12233642	A	-0.0131114
rs11100469	T	-0.00820603
rs4555584	G	-0.00344596
rs12641075	T	-0.0094311
rs11938430	A	-0.0141606
rs11100472	G	-0.00968526
rs12640089	C	-0.00816883
rs4263350	G	-0.0056806
rs4289399	G	-0.0089543
rs4484253	T	-0.017819
rs6536694	A	-0.0118776
rs6816145	A	-0.0524538
rs12508341	C	-0.011582
rs7693970	C	-0.0173573
rs13101998	T	-0.0227138
rs12645753	C	0.0131526
rs2089223	G	-0.0218019
rs423962	T	-0.030342
rs6833890	C	0.0163487
rs4539996	C	0.0346342
rs9991207	T	0.00495698
rs4691168	C	-0.0142384
rs4691170	A	-0.0119146
rs41530947	T	-0.0110163
rs13110539	A	-0.015468
rs11731244	T	0.0153319
rs10017705	T	0.00893843
rs4234892	T	0.0167492
rs4690807	A	0.00672894
rs17585306	A	0.013278
rs4605609	A	0.0133105
rs11724462	C	0.0189531
rs9997245	C	0.00905953
rs9308104	G	0.0122316
rs9631765	T	0.00970881
rs2322291	C	0.00983101
rs9631753	G	0.00764875
rs1543915	A	0.00435276
rs10517844	C	0.00463618
rs11736871	C	0.00818066
rs11732583	A	0.00615423
rs10517845	A	0.00253865
rs1946816	C	-0.0011182
rs13102614	T	0.00371809
rs11728234	C	0.00606242
rs11728337	G	0.00163935
rs11724900	A	0.00626972
rs10517846	T	0.001141
rs7692208	T	0.0115273
rs10517849	G	0.00795989
rs11727980	C	0.00471693
rs4481204	C	0.00482058
rs10517850	G	0.0102092
rs3857014	C	0.012081
rs1583646	T	0.00578917
rs897511	G	-0.0224194
rs7657818	G	0.00887581
rs6850404	C	0.0274269
rs12509485	G	0.0137387
rs11936099	T	0.0296067
rs13130886	T	0.0325546
rs7683919	T	0.015436
rs1470410	C	0.0227616
rs13103900	C	0.0253802
rs11132015	T	0.0154611
rs10032220	T	0.0576016
rs2465251	A	-0.0197807
rs2953029	G	-0.0242558
rs2451039	G	-0.0156079
rs7668720	G	-0.0389564
rs4356881	T	-0.0160834
rs7681784	C	0.0728257
rs4692676	C	0.00708606
rs1875299	C	0.00817923
rs1500795	C	-0.0217751
rs6817551	G	0.0256588
rs1548315	C	0.00602514
rs3733656	C	0.00526561
rs13116548	G	0.0108106
rs10023864	G	0.0132395
rs1531254	C	0.0078973
rs10518037	C	0.00962776
rs11732949	T	0.0146885
rs2331450	G	0.0040504
rs898002	C	0.00206799
rs11894	T	0.011654
rs7675263	T	0.0215132
rs1870306	G	0.00794788
rs2877380	T	0.0148527
rs2331452	C	0.041607
rs6847734	C	-0.0288037
rs12501568	A	-0.0481002
rs2141479	C	-0.0229919
rs13136852	C	-0.0255892
rs7691431	G	-0.0179915
rs4124044	G	0.0180588
rs6833917	A	-0.0236837
rs6818634	T	-0.0215025
rs6844018	G	-0.00886678
rs1026505	G	-0.0192892
rs9637709	A	-0.0146895
rs7693445	C	0.0320943
rs4048413	C	0.0366069
rs12646107	C	-0.023225
rs10025117	T	0.0150181
rs11724478	T	-0.00749724
rs13110724	T	-0.0123628
rs11945239	G	-0.0111516
rs11731252	T	0.00991984
rs13143445	A	-0.0146385
rs17059652	T	0.00983017
rs13142579	A	0.0505048
rs4364235	T	-0.0145691
rs3890767	G	-0.0226047
rs7694565	A	-0.0230234
rs4695895	T	-0.118015
rs17060468	G	0.0161407
rs4484269	T	0.0140389
rs13135838	A	-0.0253945
rs12498292	G	0.00906634
rs7656557	A	0.0392956
rs7657168	A	-0.0248085
rs9997598	G	0.0349258
rs2612680	A	-0.00783557
rs2250175	A	-0.0139811
rs7662981	C	-0.027824
rs2555669	C	0.0548115
rs17297591	G	0.032475
rs17297619	G	-0.0752178
rs9685165	C	0.0111296
rs1967096	T	0.0194758
rs13134673	G	0.020077
rs13134743	C	0.0188618
rs7678146	T	-0.0410864
rs12646306	G	-0.0248509
rs17062019	T	-0.0399231
rs10520314	G	-0.0351547
rs6848112	C	0.0250459
rs2170576	C	-0.00963622
rs7696837	C	-0.011809
rs4475089	A	-0.0203801
rs4538426	G	-0.0199329
rs17673171	T	0.0136373
rs13117768	C	0.0115166
rs1454167	C	0.0184434
rs13129242	G	-0.00973549
rs2877942	C	0.0170498
rs1454165	T	0.014179
rs12649379	A	0.029888
rs728490	A	-0.0144185
rs7693236	G	-0.0167538
rs9992272	A	-0.0179763
rs4690464	A	-0.0203256
rs17063849	C	-0.0363964
rs17064661	T	0.0466497
rs2271101	G	0.028153
rs4690523	C	0.0178907
rs11131806	C	-0.0233441
rs4690536	G	0.0187143
rs1920972	G	-0.0165384
rs12509926	C	-0.00688989
rs17064999	T	0.0141337
rs4690563	G	0.0162391
rs2219692	C	0.016437
rs13118487	G	0.0229319
rs4690589	G	-0.0151757
rs11727108	G	-0.0137568
rs17065497	A	0.0181511
rs4690591	C	-0.00281238
rs1711390	G	-0.00676781
rs2054380	A	-0.0143437
rs2054381	A	-0.0115248
rs1466411	A	-0.00801293
rs2045757	G	-0.00597617
rs10520400	T	-0.0110488
rs966108	A	-0.0140902
rs35684555	T	-0.0136941
rs2175319	G	0.0100873
rs1510617	G	0.0258386
rs6552294	A	0.0265334
rs2666044	T	0.0207838
rs2666074	T	0.0203653
rs2705972	A	0.0293857
rs12643034	A	0.0231664
rs13137879	T	0.0145099
rs17831521	A	0.0200914
rs13146175	A	-0.0279672
rs10084772	C	-0.0210616
rs7669125	T	-0.0305859
rs17203326	G	0.0622591
rs35950385	T	-0.0164372
rs17229980	C	-0.00745738
rs4861909	A	-0.0203464
rs6852438	T	0.0258831
rs17826948	T	-0.024477
rs17230375	A	-0.0212028
rs6844876	G	-0.0180851
rs10018288	A	0.0755384
rs1454701	C	0.0801759
rs4479746	A	-0.0308765
rs10024819	T	0.0178362
rs4504299	A	0.0158168
rs6839797	T	-0.0205666
rs17226273	T	-0.0159323
rs3828502	T	-0.0201768
rs11132125	T	-0.0731834
rs12498833	A	0.0360735
rs10017798	G	-0.0196789
rs6552681	C	0.0231177
rs10023837	C	0.0312473
rs7662749	C	-0.0311833
rs1921569	C	0.0204868
rs1217960	T	-0.0150422
rs1217954	T	-0.0294097
rs2248232	A	-0.0230418
rs2665726	G	-0.0162486
rs13137158	T	0.031595
rs12511186	A	0.0192988
rs11727655	C	0.0102369
rs2014472	G	-0.0458831
rs2178094	T	-0.0142655
rs4647693	C	0.0262302
rs2705897	G	-0.0237555
rs11132255	A	-0.0201347
rs6852910	G	0.0271291
rs3762920	G	0.0167753
rs10866277	A	-0.0201064
rs12645545	G	-0.019035
rs7680845	G	0.0218312
rs12649063	T	-0.0224634
rs4487396	T	-0.0269623
rs4861682	G	0.0211059
rs13113778	A	0.0766612
rs2276920	A	-0.030964
rs2584345	C	0.0216485
rs10002129	T	-0.0185889
rs327070	T	-0.0189476
rs11939575	C	-0.0232998
rs1487589	C	0.0338526
rs12501671	C	-0.0224692
rs7684789	T	-0.0429772
rs4861741	A	0.0294136
rs4862774	A	0.0287934
rs11132427	G	0.0258483
rs11132474	A	0.0169885
rs12648438	C	0.028635
rs2279551	T	0.0334281
rs11132516	A	0.0375873
rs12500011	T	0.0324549
rs7664746	C	-0.0343387
rs4404605	A	-0.0269412
rs13116982	A	-0.0256446
rs7666115	C	-0.0526897
rs11935681	C	0.0379723
rs13104957	G	0.0240922
rs314104	T	-0.0266265
rs6837842	T	0.021531
rs11947850	T	0.0305019
rs11947861	T	0.0245032
rs1496944	G	0.0104241
rs13147568	G	0.0186252
rs4863449	T	0.017678
rs9998868	G	0.0282253
rs11943937	G	0.0168509
rs11943995	G	0.0163221
rs1563455	G	0.0219948
rs11722642	A	0.0195766
rs1597618	T	-0.0256578
rs1597620	A	-0.021484
rs10038119	G	0.0143031
rs2101404	T	0.00862281
rs1872775	T	0.0142041
rs4493711	A	0.0123851
rs746364	T	0.0121205
rs4129455	A	-0.121816
rs13187176	T	0.00927724
rs10065111	T	0.0152903
rs4975838	C	0.0195583
rs4075798	A	-0.0147124
rs10073263	T	-0.0348938
rs11741203	A	0.0289548
rs11952868	C	0.0250561
rs7702905	A	0.0324786
rs7726783	A	0.0176663
rs1215658	C	0.0239599
rs1215659	A	0.0161672
rs4866534	T	0.0115389
rs407190	G	-0.008459
rs6876947	C	0.0236702
rs9313040	G	0.00667626
rs251816	C	-0.00974467
rs1874173	G	0.00863803
rs412356	T	-0.0125049
rs1691018	A	-0.018553
rs2453371	G	-0.0372126
rs16871518	T	0.0150622
rs10074919	C	0.014166
rs1441538	C	0.0143445
rs1441537	C	0.0119584
rs378155	A	0.0239419
rs28235	T	0.0309084
rs860439	A	-0.024913
rs1562241	T	-0.0134602
rs844153	T	-0.0174796
rs2963799	G	-0.0222768
rs7726033	G	-0.0269207
rs11948295	C	-0.0810084
rs583835	A	-0.020911
rs16873742	G	-0.0618168
rs17692869	C	0.0122973
rs1346575	G	0.0216102
rs1346576	T	0.0164528
rs4702893	C	0.0177751
rs6859034	A	0.0224195
rs1113183	G	0.0201386
rs17750180	G	0.0512043
rs814783	T	-0.0346275
rs861512	A	-0.0270283
rs270187	C	-0.0287685
rs16874791	C	0.0125793
rs1863967	G	0.0329957
rs6859975	A	0.0149382
rs1346462	G	0.0224376
rs2081852	A	0.027277
rs2895488	G	0.0184358
rs1428027	C	0.0143683
rs6555346	T	0.0225373
rs6555347	G	0.0137694
rs7720820	T	0.0201983
rs6555350	T	0.016304
rs11134108	T	0.014479
rs12518997	A	0.0188807
rs17785206	C	0.081435
rs413665	A	0.0241115
rs378932	A	0.0226282
rs11959645	G	0.0275221
rs11134122	G	0.0234446
rs10512804	C	0.031307
rs7736476	A	0.0198937
rs7713987	A	-0.0150236
rs11134145	T	-0.12141
rs271421	C	0.0236235
rs271423	T	0.020539
rs271424	C	0.037745
rs271397	A	0.00681951
rs4592	A	0.00833829
rs9451	G	0.00624128
rs2455146	G	0.0160363
rs4701728	G	-0.0179465
rs17775764	G	0.0139657
rs3776448	T	0.0377147
rs768437	C	-0.0104436
rs11744535	C	-0.00916606
rs1003098	T	-0.0154542
rs2291704	C	-0.0112356
rs2290617	C	-0.010855
rs2279653	A	-0.011735
rs7356738	C	-0.0136192
rs2047321	T	-0.0150493
rs6893958	G	-0.01429
rs13180965	A	-0.0451975
rs13155334	A	-0.0302582
rs13155746	A	-0.0306632
rs6872422	G	0.0204724
rs17813652	T	-0.0226361
rs2307116	A	-0.014608
rs7448905	G	0.0183216
rs2170499	C	0.00931178
rs2170501	A	0.0135675
rs2128262	G	0.0274056
rs7728958	A	0.0171266
rs765611	C	0.0124067
rs6868766	A	0.0164953
rs6894466	C	0.017405
rs13187219	T	-0.0136448
rs1377489	C	-0.0163441
rs11959696	T	0.0288128
rs6867552	T	-0.0255505
rs6893114	G	-0.0221374
rs11738766	G	-0.0137473
rs13163480	T	0.0219886
rs17284299	A	0.0255547
rs1806018	A	0.0269098
rs1806000	A	0.0217538
rs6873909	A	-0.0302031
rs194261	C	0.0192016
rs183733	C	0.0233608
rs953018	G	0.0214327
rs465107	A	0.0323054
rs2234233	A	0.0188236
rs3213627	A	0.0083294
rs2285622	A	0.0297984
rs1393232	G	0.0279788
rs17332331	T	0.0267948
rs960567	C	0.014509
rs2963899	G	0.0205001
rs6870221	A	-0.0194864
rs2940564	C	-0.017041
rs16884295	C	0.0128311
rs6864593	C	-0.0142883
rs1355096	C	-0.0275813
rs7736903	C	-0.00557188
rs7720661	G	-0.0223458
rs7704126	C	-0.0161847
rs11133604	A	-0.0162187
rs6865121	A	-0.0133252
rs3852166	C	-0.0247534
rs10067744	G	-0.0220259
rs6892818	C	-0.0173844
rs6871279	T	-0.0172846
rs10067241	G	0.00798948
rs6869928	T	0.0177874
rs4702704	A	-0.022224
rs4701874	C	-0.0207235
rs6554588	T	0.00512653
rs1500157	T	0.0265363
rs10055016	G	0.0277454
rs10513091	C	0.014824
rs31820	A	-0.0182927
rs31821	G	-0.0268004
rs31822	G	-0.0266978
rs10044905	C	-0.023961
rs249237	G	-0.0143431
rs11133654	G	-0.0218585
rs31951	G	-0.0126441
rs31947	G	-0.00984869
rs2530904	T	0.0151882
rs2561596	A	0.0172654
rs2251418	T	0.0158681
rs6884647	T	-0.00344585
rs7718183	A	-0.0097301
rs4701928	G	-0.00881149
rs1542428	T	-0.00466761
rs1379901	T	-0.0172033
rs1379902	C	0.0077542
rs1379903	C	-0.0126838
rs2400100	T	-0.00587961
rs6876343	T	-0.0123367
rs9312801	C	0.0219544
rs10056510	C	0.00598819
rs12374565	A	0.0299412
rs6881358	A	0.0300024
rs966430	C	-0.00649572
rs6872375	A	-0.00529117
rs1445693	A	-0.00492722
rs1017571	C	-0.0133904
rs1017572	T	-0.00926277
rs1017573	G	-0.00817469
rs2896110	T	-0.00496751
rs10055055	A	-0.00894156
rs3734112	G	-0.00732559
rs3734111	C	-0.00855992
rs3734110	C	-0.00719259
rs13185616	A	-0.00948381
rs10513149	T	-0.00854152
rs10513150	T	-0.0118521
rs2652768	G	-0.00739834
rs11958429	G	-0.0246122
rs11950716	A	-0.0164035
rs6863620	C	-0.0225392
rs10042043	A	0.0274217
rs28287	G	0.0186749
rs32440	C	0.0152766
rs9312893	A	0.0150016
rs10044254	G	-0.0285317
rs344734	T	0.0186448
rs186758	T	-0.0127606
rs4702142	C	-0.0281147
rs163281	A	0.0335068
rs6886993	A	-0.0152257
rs10041159	T	-0.0156365
rs10035580	T	-0.0148162
rs2560828	T	-0.0103462
rs256880	C	0.00754666
rs256881	C	0.00593076
rs10454940	C	-0.0146187
rs2288433	T	-0.0417368
rs2401987	C	-0.0187437
rs2402350	C	-0.0240945
rs1542127	C	0.0233082
rs3995724	A	0.0176896
rs3860736	T	0.0130934
rs9292968	A	0.0262922
rs1546546	A	0.029536
rs329904	G	0.0331795
rs2937523	G	-0.0178171
rs1501783	T	-0.0307092
rs17631488	G	0.0135975
rs1684848	C	-0.00864784
rs347740	A	0.0151585
rs10472287	T	0.0216971
rs367842	G	0.0179359
rs2450434	T	0.0186384
rs6887118	G	-0.00594545
rs883067	C	-0.0113646
rs6894851	C	0.0154043
rs6870271	T	0.0205877
rs7705221	G	-0.0169615
rs6451476	G	-0.0201487
rs4242066	A	0.00773578
rs6883590	G	0.0179099
rs1498101	G	0.0162569
rs4270697	T	0.010907
rs4634352	C	0.00627415
rs7708358	G	0.0157564
rs4866159	C	0.00675474
rs7720630	C	0.00940432
rs16888141	C	-0.0166022
rs6859050	T	-0.0407356
rs10055072	T	0.0251712
rs10063110	G	0.02736
rs12654813	T	0.0126709
rs7709236	A	-0.0157843
rs4290985	G	0.0232332
rs4568331	G	0.0069352
rs11957493	A	0.0134814
rs11746426	A	0.0148638
rs4410619	T	0.0103035
rs17839343	C	0.0375871
rs16888668	G	0.0246985
rs13162273	A	0.022198
rs271090	G	-0.030218
rs447881	C	-0.0140438
rs416802	C	-0.0196405
rs1685222	G	-0.00467353
rs7705310	T	-0.00651796
rs12188447	C	-0.0156877
rs4701298	G	-0.013469
rs1561839	T	-0.0131307
rs2119887	C	-0.0147299
rs2165669	T	-0.00863104
rs9885072	G	-0.0197117
rs9293054	T	-0.0808521
rs4395601	A	0.029981
rs13166680	T	0.0282817
rs331300	T	-0.0220866
rs184542	G	-0.0280995
rs17520738	T	-0.0305815
rs7717758	G	-0.0187416
rs11952069	T	-0.0266733
rs2319477	A	-0.020006
rs6888249	A	-0.014116
rs4421074	C	-0.0441245
rs1904177	A	-0.0224109
rs17524358	G	-0.0226292
rs13164982	T	-0.0278023
rs7705483	G	0.0140239
rs7705996	G	0.0161975
rs7712799	T	0.017383
rs4701485	A	0.0115815
rs10942130	G	0.00502589
rs7716821	G	0.00857254
rs982328	C	0.0114138
rs10462273	T	-0.0348518
rs13162889	C	0.0173829
rs10462274	T	-0.0438964
rs173585	G	0.029544
rs9688120	T	0.0181842
rs7727848	A	0.01103
rs6414928	G	0.0156585
rs6862624	C	0.0144191
rs2115313	C	-0.0171758
rs6873402	T	0.0150292
rs6890310	A	0.0178413
rs2172761	A	-0.0416996
rs41343446	T	-0.0327848
rs11748283	C	0.059086
rs2877056	G	0.0121823
rs983077	G	0.0305597
rs10050922	C	0.0262348
rs788534	T	0.0165945
rs35733856	A	0.0209706
rs1500208	G	-0.0299218
rs12517438	G	0.0203971
rs16900555	C	-0.0158319
rs4867054	A	-0.0209228
rs11954224	A	-0.0212914
rs13172112	T	-0.0125819
rs12658735	A	-0.00815249
rs16900572	C	-0.0175373
rs4320273	T	-0.0194898
rs7718409	G	-0.0106507
rs41337746	T	-0.00144035
rs7707418	G	0.00961342
rs10520965	G	0.0285603
rs10058303	C	0.0155282
rs10063746	T	0.00898923
rs16901740	T	0.021089
rs12656499	T	0.019095
rs2330882	T	0.0246907
rs2291113	A	0.0276352
rs4867417	G	0.0435524
rs161547	G	0.0202366
rs10066063	A	0.024212
rs16889442	A	0.0516568
rs1828181	C	-0.0322272
rs4076512	C	0.0134144
rs10056967	G	0.0615912
rs2619862	C	0.0460327
rs2619861	T	0.0401095
rs268741	A	-0.0110452
rs16890950	A	0.0116088
rs268752	T	-0.0121651
rs17637809	C	0.00403427
rs2036007	T	0.00512813
rs169234	G	-0.0142326
rs17638186	G	0.006839
rs7728855	C	0.0113581
rs6885517	A	0.0137609
rs1438728	A	0.01124
rs1080	C	0.00541951
rs3756661	G	0.0101685
rs3849683	A	0.0180676
rs3777083	G	0.0217234
rs7705177	T	0.0127576
rs6880616	A	0.0134578
rs6880623	G	0.00633518
rs3765144	G	0.01169
rs27405	T	-0.0212535
rs256605	T	-0.0238088
rs10044427	A	0.0306493
rs7701400	C	-0.0394046
rs2591730	C	-0.0292159
rs13155761	T	0.0173885
rs12656358	T	0.0252964
rs13160471	T	0.0105696
rs4049255	C	0.0142728
rs6451031	C	0.0119309
rs37389	A	0.0386764
rs37387	T	0.0342837
rs43215	T	0.0461933
rs1587605	T	-0.034816
rs13354826	G	0.0146069
rs7705676	C	0.017484
rs10472952	C	0.0121122
rs7728298	G	0.0119103
rs9292581	A	0.0154922
rs286394	C	-0.016609
rs286427	G	-0.0161223
rs716971	C	0.0188859
rs1073290	T	0.0220128
rs10053847	A	0.0176317
rs9292618	A	0.0131188
rs852250	C	-0.013843
rs852249	A	-0.0192432
rs7730843	A	0.0324937
rs4869675	G	0.0310106
rs7728680	G	0.018464
rs151946	G	-0.00185485
rs158793	A	0.00724491
rs293774	A	0.0118349
rs292186	T	0.00629747
rs16903459	G	0.0200908
rs16903490	G	0.0165918
rs10512664	G	0.0218705
rs16903531	C	0.0110963
rs12658479	C	0.0066817
rs13177573	A	0.0159924
rs3812047	T	-0.0414909
rs2973033	C	-0.0201578
rs4314423	T	0.0240605
rs3749693	C	0.0344466
rs9292685	A	-0.0610525
rs2471055	G	-0.067866
rs16903908	C	0.0603716
rs9292716	T	-0.0393009
rs10473116	A	0.0269203
rs12332238	G	-0.0104299
rs4337869	A	-0.0217246
rs4337870	A	-0.0144218
rs16867665	G	-0.016398
rs4131821	G	-0.0269709
rs16867681	A	-0.011985
rs10512691	T	-0.0225954
rs9687972	T	0.0272838
rs476236	G	0.0405414
rs11953280	C	0.030327
rs16870224	A	-0.0349657
rs1345778	C	-0.00668636
rs2329353	A	-0.0201561
rs6868517	G	-0.0147468
rs10941528	T	0.0301411
rs10076584	T	0.049792
rs2018900	C	-0.03058
rs10078083	C	-0.0182851
rs10043106	A	-0.00802832
rs959808	C	-0.0146247
rs11749734	T	-0.0157639
rs16871201	C	-0.0178273
rs7701760	A	-0.0103207
rs11744499	A	-0.0173724
rs11737958	C	-0.0153107
rs11740787	G	-0.00453097
rs1904178	G	-0.00474187
rs7704046	A	-0.00827804
rs16871222	C	-0.022374
rs765177	G	-0.000736027
rs7729454	A	-0.00227869
rs16871269	C	-0.010756
rs223080	T	0.0125769
rs167628	C	0.0222823
rs1645060	G	0.0218927
rs6859578	G	0.036363
rs4380707	C	0.00851836
rs607145	A	0.0196762
rs602511	G	0.0211587
rs650073	T	0.00912035
rs660833	A	0.0170255
rs600137	T	0.0213664
rs600464	T	0.0157684
rs675609	A	0.0163859
rs661613	G	0.0083692
rs661642	A	0.0125891
rs16871638	G	0.0080817
rs6892310	T	0.0141873
rs3933957	G	0.0367569
rs222224	G	0.00902884
rs316735	T	0.0106891
rs10076886	T	0.0457079
rs10062101	G	0.0351747
rs666581	A	0.0316889
rs1823263	T	0.0279037
rs2404958	T	-0.0174676
rs10471254	T	-0.0348291
rs974413	C	-0.038702
rs4146568	T	0.0200785
rs3111102	A	-0.0326687
rs6898424	A	0.0115914
rs6891768	A	0.0263737
rs4296747	C	0.0155204
rs10051973	T	0.0361597
rs11948743	T	-0.0433534
rs10069763	G	-0.0385704
rs13155284	G	-0.0262682
rs10065396	C	-0.0287933
rs9291973	A	-0.0167218
rs1469201	C	-0.0205001
rs7736492	G	-0.0348809
rs10067693	A	-0.0330502
rs750544	A	0.0718806
rs10068196	T	0.0900728
rs16879891	T	0.0761138
rs4865735	G	0.00708652
rs4568323	T	0.0112677
rs1600173	G	0.00757197
rs1599728	A	0.0123312
rs350435	A	0.0100082
rs350438	C	0.00584407
rs350450	A	0.00531089
rs1982404	A	0.00939664
rs13184560	C	0.0105568
rs830886	C	-0.00773991
rs2598325	A	-0.00957382
rs13176939	C	0.00877744
rs1423543	C	0.0014353
rs351919	C	-0.0086912
rs7713338	C	0.00683179
rs1862604	A	-0.0037135
rs1020510	A	0.0134435
rs351899	C	0.000887365
rs351902	T	-0.00835043
rs13155294	T	0.0112981
rs2406208	T	0.00750679
rs2406209	T	0.00735983
rs2648731	A	-0.0103802
rs2648727	G	-0.0169961
rs2548494	A	-0.0100576
rs13189973	C	0.00801534
rs3762991	C	0.00607748
rs4865747	T	-0.00871192
rs11886	G	0.0105052
rs17209947	A	-0.00409707
rs17275890	T	0.00100027
rs10512997	T	0.00784397
rs6881900	G	0.00748004
rs7730842	C	0.0140454
rs12153725	C	0.0117796
rs17210759	G	-0.0128256
rs11740785	C	0.0103341
rs3212578	T	0.107885
rs3212591	A	-0.0301257
rs156442	C	0.0194698
rs156438	G	0.00958107
rs156437	A	0.0361855
rs273218	C	0.0124
rs392714	C	-0.0156117
rs26885	A	-0.0239618
rs26886	C	-0.0301596
rs16883014	C	-0.0202573
rs16884734	T	0.0573605
rs10044080	T	-0.024174
rs1471655	T	0.0510957
rs16885002	C	0.0435717
rs3846522	G	0.0290027
rs284017	G	0.00910419
rs176118	A	0.0179033
rs157848	T	0.0207475
rs16887026	A	-0.0248732
rs2968217	C	0.0341015
rs10051391	A	0.0111818
rs13358880	A	0.010046
rs2968225	A	0.016464
rs7349782	G	-0.021867
rs1862529	C	-0.0256002
rs1363788	A	-0.0532996
rs2968223	T	-0.0205524
rs41445844	C	0.0509483
rs425872	G	-0.017579
rs158963	C	0.000777954
rs379849	T	0.015597
rs2032815	C	0.00987893
rs63710	G	0.00776189
rs158955	A	0.00756256
rs159005	T	0.00974128
rs293031	G	0.00542065
rs159009	G	0.0126677
rs2161246	A	0.00678799
rs158988	C	0.00697138
rs158990	G	0.00611596
rs158992	T	0.00908646
rs158996	G	0.0117639
rs158998	T	0.0114464
rs158986	T	0.0105399
rs293018	G	0.00544512
rs293025	G	0.00325523
rs293007	G	0.0046409
rs293012	C	0.0267702
rs2545789	C	0.00731265
rs293002	A	0.0107655
rs1400226	T	-0.0186018
rs1516429	G	-0.00837418
rs1516431	T	-0.017681
rs2675374	T	-0.00798444
rs1914023	T	-0.011009
rs2432064	C	-0.0101613
rs1961	G	-0.0163972
rs10491353	A	0.0446686
rs1374028	G	0.0484039
rs28044	C	0.0140375
rs12655617	A	0.0162343
rs298067	G	0.009845
rs17742120	G	-0.0255224
rs4700340	T	-0.0131914
rs7701573	G	-0.0136081
rs1992112	A	-0.0147207
rs6897073	C	-0.0174768
rs16877195	T	-0.00726512
rs10514857	G	-0.0126337
rs1529843	C	0.0138542
rs10059859	T	-0.0384867
rs10064439	T	-0.0221945
rs10066510	A	-0.0326202
rs7726875	G	-0.0176077
rs1870683	C	-0.0163827
rs10072745	A	0.0173931
rs6872863	G	0.0123289
rs4235481	T	0.015133
rs10077663	G	0.00882028
rs1445293	G	0.00701846
rs7726671	G	-0.00622104
rs4647113	T	-0.009328
rs4647028	T	-0.0124032
rs6893752	G	0.00787916
rs13187930	C	0.00541068
rs124899	T	0.00483614
rs696888	G	-0.0708135
rs7719350	G	0.0204576
rs2961845	G	0.00629109
rs7704609	G	0.0136897
rs2940588	C	0.00617111
rs1363785	C	0.0201435
rs2961836	G	0.00480021
rs2962027	A	0.00500977
rs16898781	A	0.0181001
rs2961837	G	0.00428518
rs2940579	G	0.00211503
rs6876952	C	0.00552293
rs2961839	C	0.0126589
rs3909436	C	0.0141066
rs11953146	T	-0.00401107
rs16898838	C	0.0164087
rs12374478	T	-0.0127807
rs10062049	T	0.0116627
rs971965	A	0.0160497
rs6882514	T	-0.00805007
rs2344395	C	0.00810359
rs16890606	T	-0.0128157
rs2344396	G	0.00973212
rs10471545	G	0.00964362
rs7446543	G	0.0139484
rs16890634	C	0.0235786
rs35015	G	-0.0123191
rs2272291	C	0.00700118
rs247256	T	-0.00338861
rs185048	A	-0.0132794
rs27090	G	0.0257177
rs27542	G	-0.00997002
rs35059	T	-0.00925337
rs153873	C	0.000120448
rs17467162	C	0.0270272
rs152187	C	-0.00938737
rs153864	G	0.014778
rs153862	C	-0.00778791
rs814169	G	0.00444613
rs2441115	A	0.0105848
rs173522	A	0.00528022
rs153869	A	0.00784362
rs35010	T	0.00615373
rs26630	G	0.00284318
rs26627	A	0.00896961
rs255391	A	0.0162134
rs32185	G	0.00458416
rs32178	A	0.00648252
rs32165	T	0.000379642
rs32153	C	0.0190677
rs32152	G	0.00721098
rs32151	T	0.00620255
rs32149	T	0.0155119
rs32053	A	0.00709872
rs12654936	A	0.00850158
rs2216707	T	0.0248914
rs1374070	A	0.0207579
rs6867164	A	0.0213569
rs6449678	G	0.0200796
rs12186790	C	-0.031051
rs173337	A	-0.02372
rs7715864	T	-0.0161716
rs356611	C	-0.0113188
rs6880454	T	-0.0185268
rs10063060	G	-0.00450606
rs6449724	G	-0.0046177
rs7715314	G	-0.00491974
rs1584164	A	-0.00872776
rs1900147	A	-0.00432802
rs10039637	C	-0.00466854
rs4643896	A	0.00969242
rs12332245	T	0.00734395
rs4557363	A	0.00834079
rs16892721	C	-0.0160591
rs34403320	T	-0.0129126
rs34068569	G	-0.0205734
rs13186658	A	0.0185246
rs13187290	T	0.0477819
rs13157802	T	0.053778
rs252651	G	-0.00153287
rs40107	G	0.000701629
rs252628	A	-0.00736543
rs252632	C	-0.00891822
rs34974	A	-0.00982873
rs34977	T	-0.00541363
rs34978	A	-0.0128907
rs34980	T	-0.0107411
rs1734283	C	-0.00388938
rs1309821	G	0.0107085
rs2441130	C	-0.0117351
rs2248213	A	-0.0130358
rs2561200	T	-0.00267402
rs2262994	G	-0.00752303
rs2561196	A	-0.00542169
rs2254485	G	-0.0102181
rs895379	G	-0.0106314
rs2561193	G	-0.0122811
rs2250861	A	-0.0130664
rs16894422	C	0.0173528
rs9885464	A	0.00938962
rs7712590	C	0.0238986
rs784463	C	0.0182593
rs10066424	T	0.062389
rs784573	T	-0.000345746
rs346090	A	0.00735106
rs784576	C	-0.00598932
rs251316	A	-0.0104104
rs251315	T	-0.0111586
rs7720591	A	-0.016387
rs4699882	T	-0.023357
rs4455504	A	0.0251612
rs27717	G	0.00266285
rs258277	A	0.0187656
rs33723	G	0.00764173
rs42781	C	0.00834641
rs2548712	A	0.00869007
rs26391	T	0.00799486
rs257712	A	0.00877164
rs26385	G	0.00612341
rs26384	T	0.00744586
rs26383	A	0.0118583
rs26382	A	0.0128932
rs258082	G	0.0145557
rs190480	C	0.0124903
rs257699	C	0.00880632
rs257700	T	0.00954241
rs30731	T	0.026738
rs30732	G	0.03169
rs39861	G	0.00864282
rs258090	C	0.0151878
rs11745025	G	-0.0151422
rs16895744	C	-0.024271
rs1990894	A	0.00565692
rs12523505	T	0.0123377
rs7735834	T	0.0126884
rs1366338	A	0.0134361
rs2545386	G	0.0277366
rs10075832	G	0.0107429
rs6878808	T	0.0298264
rs10078626	T	0.0183018
rs2230525	C	0.0216744
rs5744478	G	0.0108176
rs1428469	C	0.0126996
rs5744469	C	0.0208801
rs5744464	T	0.0115238
rs1593948	T	-0.0352259
rs7715561	G	-0.0423654
rs10940113	C	-0.0140566
rs17237048	C	-0.0329322
rs17309574	G	-0.0451082
rs17237453	A	-0.0447882
rs4128309	T	-0.0140869
rs6889882	G	-0.0153624
rs963996	G	-0.0148851
rs16897175	T	-0.0173241
rs10461535	C	-0.0207495
rs16897183	T	-0.00912092
rs1388125	A	-0.0120562
rs2372190	T	-0.0160968
rs4642322	C	-0.027248
rs9291908	C	-0.0085123
rs249479	T	0.0281682
rs40318	C	0.0340406
rs13167294	C	-0.0562202
rs7716675	C	-0.025909
rs1043526	G	-0.0679108
rs411751	C	-0.0227129
rs391974	C	-0.016289
rs17253786	C	-0.0284872
rs3852135	T	0.0134409
rs33287	T	-0.00779669
rs2451819	A	-0.00525321
rs33294	A	-0.0058239
rs33298	A	-0.0140567
rs40014	G	-0.0180128
rs33307	G	-0.0127328
rs42297	T	-0.00994912
rs28155	A	-0.00547315
rs350106	G	0.0177543
rs9885334	G	-0.0126418
rs1990996	T	-0.0061948
rs7448990	A	0.00206655
rs2059192	G	0.00271601
rs7442961	G	0.00176629
rs10057258	G	-0.00867121
rs7726336	G	0.00319773
rs6871754	T	0.00416141
rs4704050	G	-0.010067
rs3761966	T	-0.0127452
rs3761967	A	0.0013039
rs2432059	T	-0.00161466
rs421128	T	-0.0039063
rs279322	G	0.00572996
rs156753	G	0.00408097
rs277969	T	0.00686161
rs156755	C	0.000603874
rs276590	A	0.00077255
rs276589	C	-0.0109343
rs182190	T	0.000845611
rs10942683	A	0.00247343
rs468658	C	0.00307611
rs277939	C	0.0023872
rs277944	C	0.000915207
rs185733	T	0.00036793
rs277945	T	0.000842078
rs1833856	A	0.00177905
rs277960	T	0.00615599
rs277962	A	0.00418719
rs1693895	A	0.00501253
rs464962	G	0.00470963
rs464155	G	0.00688329
rs465073	C	0.00537018
rs6885523	A	0.00973506
rs277996	T	0.000860054
rs277979	T	0.0103665
rs277980	A	0.00140311
rs1028161	G	0.0483252
rs4704172	G	-0.0440914
rs6890936	T	-0.0103929
rs10071437	G	-0.0264195
rs1692420	T	0.0177733
rs2662327	T	0.0132422
rs3857397	G	-0.0284386
rs6897294	C	0.0337728
rs520007	C	0.0126728
rs632888	T	0.0102737
rs550298	G	0.0132957
rs648441	A	0.0121491
rs475728	C	0.0120286
rs678147	T	0.0107427
rs6881806	A	-0.0206003
rs1916642	T	0.0251659
rs7702108	G	0.0202842
rs10061469	C	-0.0147531
rs4262084	G	-0.0174469
rs4457052	C	-0.0102833
rs6892889	T	0.0566962
rs4443403	C	0.0375131
rs6453008	T	0.0222145
rs6453009	G	0.0204017
rs6890730	C	0.0849714
rs750345	G	-0.0130599
rs6862304	T	0.036827
rs6883409	G	0.0530621
rs1014550	A	0.0207526
rs729272	G	0.0129668
rs17558955	A	-0.035147
rs188446	A	0.0182593
rs16871928	G	0.0301625
rs16871933	G	0.0275616
rs16871943	A	0.0308374
rs452166	G	-0.025161
rs438531	C	-0.0185103
rs820857	C	-0.0320063
rs820855	T	-0.0137219
rs10062244	T	-0.118222
rs6863177	T	-0.0248522
rs4563602	A	-0.296265
rs2069664	A	0.0169194
rs2069656	G	0.031032
rs251428	T	0.00681036
rs251427	G	-0.00410833
rs251416	A	-0.00400052
rs251412	A	-0.00556052
rs251411	T	-0.00350092
rs844274	T	0.000130991
rs832787	G	-0.00843666
rs11949070	C	0.00817772
rs970114	G	0.012683
rs6453297	T	0.0116767
rs2359797	A	0.0133351
rs10474500	A	0.00142906
rs2046046	T	0.00788639
rs10061629	T	0.00862402
rs13178853	T	0.00898047
rs384871	A	0.00638079
rs398509	T	0.00557754
rs335599	G	0.00750682
rs2359876	G	0.0121244
rs335643	G	-0.00859327
rs335640	C	-0.00560466
rs40594	A	0.000414256
rs459366	G	-0.0217084
rs335636	G	-0.00374417
rs335635	A	0.000672799
rs335633	G	-0.0201896
rs335630	A	-0.00954953
rs335629	A	0.00374489
rs335624	T	-0.00493153
rs335621	G	-0.00130321
rs6891339	C	-0.0636722
rs33205	G	-0.0288067
rs448293	C	0.00182422
rs335609	C	-0.00222324
rs335613	C	-0.02357
rs463592	G	-0.0118509
rs410620	C	-0.00688574
rs7703460	G	-0.049121
rs689657	C	-0.000994285
rs163035	G	-0.00486529
rs163030	C	-0.00271828
rs33198	G	-0.0120791
rs10942824	C	-0.00936664
rs2359879	A	-0.0112977
rs6453313	C	-0.0292195
rs6453315	C	-0.00702962
rs2061515	T	-0.00634874
rs10805911	A	-0.00226858
rs2360040	T	0.000460528
rs3846673	G	0.000589597
rs6453320	C	-0.0220297
rs7729808	C	-0.0113763
rs12655063	A	-0.0285257
rs4549507	A	0.0100269
rs4704468	A	0.0133673
rs4704470	G	0.022728
rs4704471	T	0.0174327
rs7730112	G	0.0160063
rs25413	T	0.0170241
rs751508	T	0.0123833
rs376749	A	-0.0182617
rs337884	C	-0.00901393
rs337841	T	-0.0180738
rs168091	T	-0.0161328
rs2919650	C	-0.0133564
rs234910	G	0.0130103
rs2909856	T	-0.0230922
rs12520582	G	-0.0619179
rs1428227	G	-0.0353977
rs1366272	T	-0.0305028
rs109894	T	-0.019746
rs12521286	A	-0.0510131
rs393061	T	-0.0305256
rs2431222	G	-0.0291054
rs865635	T	-0.0209024
rs6879497	G	0.0204454
rs13177252	A	0.0167249
rs26906	C	-0.0822059
rs1345808	A	0.0202613
rs6892289	G	-0.02847
rs6873579	G	-0.0258643
rs7735781	G	0.0380229
rs173686	G	0.0384283
rs309559	G	0.0108388
rs309557	C	0.0156427
rs160277	T	0.0131222
rs529998	C	0.0149875
rs3930345	T	-0.0217914
rs6882408	C	0.0230606
rs11741548	C	0.0174038
rs4349696	G	0.0266923
rs7732939	C	0.0235207
rs6882023	G	0.0257443
rs11745452	T	0.0365952
rs10474120	G	-0.015233
rs7726974	G	0.0249642
rs2036347	A	-0.0148858
rs1422121	T	0.0252705
rs17285759	A	-0.0376932
rs10040369	T	-0.0112087
rs10079682	A	-0.0115125
rs9293478	T	-0.0106035
rs4133446	C	-0.0437555
rs1477268	C	-0.0208423
rs6890495	A	-0.0587804
rs1567348	A	0.023927
rs10054562	G	0.0310663
rs6452750	G	0.0398742
rs10058449	A	0.0186547
rs3752862	A	-0.115934
rs10942502	C	0.0213734
rs10045850	C	0.0162138
rs1422189	A	-0.0447985
rs16903340	A	-0.029991
rs304151	G	0.0227533
rs302483	C	0.0422729
rs6895123	A	0.0190183
rs4916679	A	0.0136155
rs7710265	G	0.0174901
rs4916796	C	0.0143873
rs2203822	G	0.0442958
rs870054	G	0.0864626
rs879571	T	0.0309666
rs2438361	A	0.0273747
rs10474340	A	0.0453225
rs2941901	A	0.0358497
rs4296830	A	0.0671918
rs1988145	C	0.0212772
rs1845840	A	-0.0197001
rs2578490	G	-0.00591738
rs7448746	G	0.0140574
rs4541642	A	0.00940886
rs4869421	A	0.0110714
rs6557075	G	0.0130107
rs6888826	G	0.0116823
rs11135569	T	0.0187084
rs11135394	T	0.0161077
rs7721668	A	0.0131217
rs29915	C	0.0125631
rs29922	A	0.028407
rs29924	A	0.0624994
rs731809	T	0.037975
rs3733814	G	0.0609181
rs7718517	T	0.0273712
rs1990767	C	0.0288376
rs17083663	C	0.0451729
rs32911	C	-0.0162105
rs159022	G	0.0147151
rs10866761	C	-0.0279669
rs2881646	A	-0.0415185
rs10447214	C	-0.0686989
rs6863964	A	-0.0519222
rs6556874	T	0.0148342
rs6881618	A	0.0133385
rs890739	T	0.0126789
rs11135429	T	0.0210875
rs6866194	G	0.0149464
rs10491246	G	0.0116024
rs156003	A	-0.0380477
rs12659730	T	-0.0275144
rs4869306	G	-0.00547546
rs17086512	C	-0.0244112
rs4434401	C	0.0164117
rs10053056	C	0.0173985
rs11739478	A	0.0129573
rs17479052	G	0.0129526
rs17400685	A	0.0135086
rs13362120	C	0.00676475
rs11739280	G	0.0145812
rs11750399	G	0.0107661
rs27039	A	0.0210438
rs149078	A	-0.0151709
rs3733904	G	0.0203887
rs30998	C	0.0309425
rs6896160	A	-0.0504784
rs11950429	G	-0.0338704
rs4869351	G	0.0254244
rs1485470	T	0.0190729
rs291826	G	0.0273864
rs291827	A	0.00964023
rs2643542	C	0.0125401
rs291829	A	0.0237656
rs973306	T	0.0137113
rs980662	G	0.0200401
rs2030605	G	0.0184652
rs6863383	T	0.0120971
rs1462413	T	0.0297643
rs1462404	G	0.0199173
rs749527	T	0.00132152
rs1161257	A	0.00879482
rs7449116	C	0.00438608
rs6594760	G	0.00277608
rs10067053	C	0.00361715
rs2369765	G	0.00148764
rs1901968	T	0.00430044
rs4451090	C	0.00859814
rs11955182	T	0.00876946
rs1078772	G	0.00550162
rs6877816	G	0.0118792
rs2963303	C	0.00260326
rs2369754	A	0.00210449
rs6888499	T	0.00272375
rs6888673	T	0.00517317
rs2123810	A	0.00335493
rs4400165	A	0.0132782
rs7448872	G	0.00784188
rs11241276	T	0.000317259
rs1901953	A	0.00764582
rs17167325	T	0.00895192
rs2616293	A	0.00319238
rs2616294	A	-0.0144341
rs2602958	A	-0.00836325
rs2616305	G	0.0124574
rs7709299	A	-0.0418002
rs10063090	C	-0.0532843
rs727178	A	-0.0457772
rs7356754	A	0.0820604
rs17155555	C	0.0390601
rs17155558	C	0.0511388
rs11948851	G	0.0515096
rs544498	G	-0.0161406
rs17155854	A	0.0128121
rs7731402	G	0.0143693
rs7710343	G	0.017914
rs13169676	A	0.0163464
rs1422099	A	0.0133993
rs6895829	G	0.0161067
rs6859440	C	0.0200884
rs17155887	T	0.0114193
rs13190660	G	0.0122482
rs10515362	T	0.00823093
rs17155913	T	0.0516603
rs7736954	A	-0.0204809
rs319899	A	-0.0130583
rs11742462	A	-0.0151592
rs1438656	C	0.0109095
rs9686065	C	0.0201351
rs10479304	T	0.0142417
rs17499078	C	0.016484
rs6864348	G	0.0207209
rs7705974	T	0.00716524
rs17499639	C	0.0125165
rs10066783	T	0.0164749
rs4703323	G	0.0318861
rs6866409	C	0.00910904
rs10056917	C	0.0146999
rs4604170	C	0.0149945
rs7721060	T	-0.0193835
rs6596699	T	0.0649861
rs1438236	T	0.0516152
rs252816	A	-0.0117827
rs252817	T	-0.0163358
rs252813	A	-0.0164085
rs464950	A	0.0150712
rs163888	T	-0.0327945
rs13153930	C	-0.0333389
rs4272120	A	0.01217
rs13358604	G	0.0140693
rs249982	T	-0.00946175
rs12520844	G	0.0210161
rs9328019	C	0.0211931
rs13159307	A	-0.00733089
rs12518562	A	0.0155839
rs6875281	G	0.0183344
rs288182	T	-0.0216932
rs169640	A	-0.0033731
rs11742139	A	-0.0117729
rs2909882	A	-0.0134281
rs10434798	A	-0.0117528
rs1024975	C	-0.00454165
rs13173786	A	-0.00803918
rs288140	T	-0.0134273
rs502790	C	-0.0132436
rs10067069	T	-0.0108415
rs36047276	G	-0.0304908
rs4645374	A	-0.0388356
rs25914	T	0.0207426
rs845742	A	0.00925527
rs31600	T	0.0250054
rs845739	T	0.013242
rs845740	A	0.0163206
rs253242	T	0.0117726
rs845734	A	0.00524241
rs1438662	A	0.0123502
rs12518635	T	-0.0131937
rs6862355	G	0.0237561
rs6594409	G	0.0243975
rs6861500	A	0.0287601
rs1030663	C	0.0174922
rs2112966	C	0.0120132
rs1455549	A	0.0469659
rs2925071	A	-0.014602
rs2966742	C	-0.0144087
rs2925122	A	-0.0246402
rs6871500	G	0.0280344
rs2198687	G	-0.0132385
rs12655924	A	-0.0474984
rs6899171	G	-0.0164382
rs11957917	A	0.0589019
rs6895612	A	0.0273283
rs10078117	G	0.0228845
rs7722817	G	0.0217995
rs10455025	C	-0.00602224
rs3806932	G	0.0160296
rs3806933	T	0.0114238
rs7723819	A	0.0110712
rs10038177	T	0.0158617
rs10045255	G	0.00143742
rs10038058	G	0.00553011
rs10055177	G	0.0148071
rs10051830	A	0.00618002
rs4530809	G	0.0164824
rs1438673	T	0.0170798
rs4957928	A	-0.0217202
rs1370965	C	-0.0274307
rs6897574	A	-0.0433105
rs252858	T	-0.0631009
rs10057913	A	-0.0143255
rs6875225	T	-0.00555129
rs1820666	G	-0.0143831
rs35640606	C	-0.0133479
rs10491334	T	-0.0198769
rs4957952	A	0.00812383
rs17536705	C	-0.0108256
rs25923	G	-0.0121245
rs4958011	C	-0.0590784
rs6865341	T	-0.0286248
rs10477488	T	-0.0500648
rs10478113	T	-0.0536127
rs17135382	C	-0.0133897
rs17135605	G	0.0132128
rs4274969	G	-0.0165459
rs4469191	G	-0.0265095
rs6881153	C	-0.024294
rs4264933	C	-0.0343096
rs1552449	G	-0.0553676
rs10519366	A	-0.0162762
rs17136167	G	-0.0416765
rs2054842	T	-0.062608
rs3101088	T	0.0161648
rs2125143	C	0.0126678
rs1124188	A	-0.0102385
rs36952	T	-0.0180567
rs36936	C	-0.010851
rs10068757	T	-0.0156899
rs163306	A	-0.0162889
rs1459781	C	-0.00884146
rs17458304	A	0.0215865
rs1380478	C	-0.0123596
rs11241288	T	0.0135869
rs958240	A	0.018846
rs287684	C	0.0144725
rs287656	G	0.0135954
rs34312	A	-0.0139018
rs11241315	G	0.0286102
rs2974511	A	-0.013061
rs2974617	T	-0.0350067
rs17137481	C	0.0236604
rs17137483	A	0.0140308
rs1422069	A	0.0156322
rs3805594	C	0.0500714
rs7716270	T	0.0664283
rs10519400	C	0.0367867
rs4705731	G	0.0255233
rs1005056	C	0.024866
rs2100521	G	0.0359793
rs7734924	A	0.00929731
rs3797569	G	0.043209
rs4143542	C	0.0274823
rs12188972	C	0.0251667
rs41332950	A	0.0557888
rs7701234	T	0.115166
rs11957317	T	-0.0192247
rs924453	G	-0.0222992
rs3097167	A	-0.0153127
rs2964671	G	-0.0077566
rs2937062	T	-0.00587055
rs2937067	G	-0.00555445
rs2937069	G	-0.00701296
rs13181946	G	-0.0122529
rs10043156	G	-0.00744024
rs6870730	A	-0.0120842
rs6896154	C	-0.0101935
rs4920937	C	-0.00840833
rs10051209	T	-0.00644007
rs10478312	C	-0.00443898
rs12517201	A	-0.00801566
rs10069564	C	-0.0106793
rs6882638	T	-0.00821166
rs1428007	A	-0.00553684
rs253897	C	-0.0120059
rs999415	T	-0.00349926
rs11956132	G	-0.00587091
rs253895	T	-0.00812111
rs6891915	G	-0.0190882
rs6897500	C	-0.00988315
rs7715599	A	-0.0104526
rs4457117	T	0.00568188
rs4443456	C	0.00751415
rs6595040	C	0.00511853
rs4623185	G	0.00339961
rs4568397	T	0.0013499
rs4458619	T	0.00425274
rs4629633	G	0.00417417
rs10069843	G	0.00408728
rs10039799	C	0.0034239
rs7716581	G	0.00123872
rs7718411	C	0.0168389
rs1428053	G	0.00647801
rs17336048	T	0.0195858
rs2624561	A	0.0158442
rs10519507	A	0.0184916
rs2217261	A	0.00801053
rs2624489	G	0.0118835
rs2624485	G	0.0193877
rs2624480	C	0.012989
rs2624473	A	0.0094044
rs2624448	C	0.0203247
rs2624573	A	0.0196843
rs2560565	A	0.0190686
rs2624546	C	0.0163165
rs2624559	G	0.0144245
rs2560520	T	0.0135437
rs1428063	T	-0.0144863
rs10519512	C	-0.0169577
rs10478361	A	-0.0234791
rs265871	A	-0.00489598
rs390708	G	-0.0102588
rs956882	A	0.00236142
rs12659561	C	0.0141825
rs265908	T	-0.0180915
rs174740	G	-0.0116861
rs1553557	G	0.0101441
rs2036577	G	-0.0057068
rs418905	T	-0.0117924
rs417418	C	-0.00559882
rs405613	A	-0.00610548
rs412087	G	-0.0132041
rs382548	A	-0.00761718
rs410212	G	-0.0148132
rs267053	A	-0.0198254
rs267052	T	-0.0170288
rs267049	C	-0.0138709
rs267070	C	-0.00107441
rs9327048	C	0.0120486
rs1686413	G	-0.0124041
rs174807	A	-0.00433019
rs10076472	A	0.0120439
rs841999	G	-0.00441868
rs842001	G	-0.00665698
rs842007	A	-0.000926514
rs923450	G	-0.00321617
rs10036310	A	-0.00363687
rs10043348	C	-0.0121346
rs17142889	T	0.0347421
rs1852411	G	-0.0182275
rs11738638	C	0.0191844
rs2416500	A	-0.0160614
rs1382723	C	0.0747225
rs17143695	G	0.0485112
rs1479225	G	0.0185089
rs11747832	T	-0.0290302
rs11743021	T	-0.0330324
rs1548012	A	-0.0162885
rs7735096	C	-0.00638308
rs6881807	G	-0.0108479
rs1429739	C	-0.0261412
rs1429737	A	-0.0262534
rs6595151	C	-0.0224021
rs2972219	A	0.0208253
rs2914902	T	0.0162354
rs10434765	G	-0.0330453
rs7722699	A	0.0379031
rs11956285	T	0.0309786
rs7704026	A	0.0270398
rs7704398	T	0.0375871
rs17164572	T	0.0345721
rs17406329	G	0.0171031
rs2161126	G	0.0085773
rs2115138	C	0.010766
rs17472517	C	0.0168399
rs4131101	G	-0.0102294
rs6878265	T	-0.00923422
rs1816847	T	-0.00476751
rs12514641	C	-0.00346734
rs17146063	C	-0.00660887
rs10066059	T	-0.0054542
rs7721883	C	-0.00316437
rs1470349	T	-0.00620591
rs6595209	C	-0.00605136
rs1862306	T	-0.0041577
rs17146179	C	-0.00593808
rs982358	G	-0.00353229
rs1443966	G	-0.00228581
rs1981819	G	-0.0148411
rs10053118	A	-0.0150463
rs982476	A	-0.0263982
rs1304678	G	0.0269017
rs1348473	C	0.0379094
rs251579	G	0.067763
rs11951942	T	-0.00990404
rs9327155	T	0.00837612
rs985263	A	0.0226214
rs10463729	T	-0.00462816
rs1449144	A	0.00792321
rs17429630	G	-0.00226106
rs17501753	C	-0.0127225
rs10519647	T	-0.020299
rs1839246	A	-0.00755733
rs11952810	T	-0.0106084
rs11241574	T	-0.0051809
rs6861434	C	0.00828316
rs7729736	A	0.0109636
rs2973182	G	0.018207
rs6889233	T	0.00699027
rs2909938	C	-0.012121
rs961478	C	-0.0117899
rs4895293	T	-0.0107446
rs2909918	G	-0.0199404
rs1158249	T	-0.016322
rs17446950	A	-0.0240559
rs17447020	C	-0.0133791
rs1820068	A	-0.0105296
rs17506765	C	-0.00597254
rs17447285	A	-0.00520358
rs10463734	T	-0.0113446
rs10519660	T	-0.00192669
rs10076282	T	-0.0050617
rs4343868	C	-0.0221901
rs12109723	C	-0.0342509
rs4129371	T	-0.023168
rs11956204	A	-0.0327272
rs6881229	C	-0.0246571
rs10038857	G	-0.0164413
rs11959708	T	-0.0194988
rs7715767	A	-0.0509664
rs7732409	A	-0.0197514
rs7727002	G	0.0223079
rs769365	T	-0.0308644
rs1862175	C	0.0293336
rs2061767	G	0.0104106
rs41534644	C	0.0200109
rs11748051	C	0.00944167
rs1000590	A	0.0108282
rs2407209	A	0.0186298
rs6866750	A	0.00778505
rs17149263	A	0.0317441
rs4457075	T	0.0336659
rs12517870	C	0.015087
rs6863273	T	-0.0191114
rs12187396	A	-0.0184051
rs17149518	A	-0.0205217
rs1582931	A	0.00765619
rs1428393	T	0.0161297
rs12520233	G	0.00461022
rs2303719	G	0.00921364
rs1047438	G	0.00621671
rs7736021	T	0.011239
rs10061683	T	0.0128302
rs10065634	A	0.0155424
rs10075809	A	0.00996125
rs752200	G	0.0110081
rs10053995	G	0.00958448
rs6893539	A	0.00333661
rs3990341	G	0.00391935
rs6595447	C	0.00644194
rs12719311	A	-0.0100693
rs11241696	C	0.0130349
rs7718754	A	0.00780094
rs7703080	C	0.0252843
rs4836014	G	0.0224134
rs12653807	A	0.0299238
rs1500187	G	-0.00719601
rs1392436	G	0.010864
rs10477646	T	0.0149476
rs4836020	A	0.0200987
rs10519732	C	0.0472982
rs12659062	G	0.0333241
rs17150546	C	0.0142871
rs12656061	T	0.0256948
rs153880	T	-0.00392622
rs10477651	G	-0.0120122
rs194254	A	-0.0143894
rs173873	G	-0.014921
rs11241716	G	-0.0161918
rs10477652	G	-0.0240576
rs6876166	C	-0.012286
rs1030179	G	-0.0157535
rs10062543	A	0.015854
rs10066153	T	0.0171504
rs4283782	A	0.0213573
rs10070372	T	-0.0345468
rs4304076	G	-0.0144152
rs12517574	C	-0.0220273
rs4623140	A	-0.0237293
rs4541655	G	-0.0243281
rs7727239	A	-0.02321
rs6595551	T	-0.036681
rs17152077	A	-0.0521692
rs6869863	G	-0.0195493
rs6872503	G	0.0469236
rs953844	A	0.00551683
rs7733868	G	-0.0116002
rs6865632	T	-0.006702
rs1550358	G	0.00988009
rs1550357	G	0.00816132
rs13359280	G	-0.00310378
rs1008776	T	0.00682623
rs5016082	T	-0.00752492
rs13162223	A	-0.00934288
rs13162105	T	-0.0156158
rs10071094	A	-0.0124436
rs6885185	G	0.00312363
rs17456443	A	-0.00884182
rs6895024	G	-0.013466
rs11740444	C	-0.0139501
rs13184952	C	-0.0144672
rs11744285	G	-0.0419884
rs902594	G	0.0209476
rs13167008	C	-0.0550364
rs4836269	T	-0.0156818
rs6888676	G	-0.0257129
rs6595714	T	-0.0335102
rs1552243	G	-0.0265755
rs13167310	G	0.00831866
rs7713989	G	0.00720504
rs17597145	G	0.00710234
rs6870785	G	-0.0428459
rs7736031	C	-0.0261727
rs7709115	C	-0.021073
rs12655861	A	-0.0228005
rs34599807	T	-0.0315499
rs7705714	T	-0.0138044
rs12652642	G	-0.014454
rs3805739	C	0.0359503
rs1031847	A	0.0212016
rs9327448	T	0.014357
rs2898063	G	0.0287013
rs7718345	G	0.02202
rs11739090	A	0.0253658
rs245170	G	0.00876782
rs151848	T	0.0156435
rs245161	A	0.0181956
rs4836339	T	0.0230678
rs734642	G	0.015199
rs9327455	A	0.0108639
rs190450	G	0.0150653
rs32216	T	0.0161933
rs247197	T	-0.00642618
rs10074635	T	-0.0060323
rs10491268	A	-0.0121946
rs10478820	C	-0.00741936
rs28870456	T	-0.0153471
rs6880365	G	-0.0128349
rs1496344	G	-0.00491338
rs6595861	C	-0.00561227
rs10066695	G	-0.00707719
rs1390615	C	-0.00238977
rs10062700	A	-0.00315662
rs1833549	T	0.00735875
rs10050439	C	-0.00766121
rs9327493	A	-0.00910194
rs6872488	T	-0.00675799
rs1363170	A	-0.00887715
rs17616306	C	-0.00566109
rs7712497	A	-0.00457462
rs4469239	A	-0.00480722
rs1421892	A	0.00793221
rs244748	A	-0.0100722
rs244744	A	-0.0100974
rs244743	A	-0.0096981
rs244740	T	-0.0109763
rs3866900	G	-0.0070472
rs10463861	A	-0.0112767
rs12514412	A	-0.00761927
rs10036904	G	-0.015762
rs12189066	A	-0.01892
rs1990023	C	0.0294098
rs6893341	C	-0.00975131
rs6865020	C	-0.0184735
rs17165432	A	-0.0307312
rs17839718	C	-0.0107907
rs181781	A	0.00488074
rs657075	A	0.00730508
rs13358835	G	0.017736
rs3792876	T	0.00347854
rs3805665	A	0.0040337
rs3792880	T	0.0147365
rs3792881	T	-0.00778923
rs3792882	T	0.0155685
rs3805666	A	-0.00488572
rs3805667	G	-0.00172689
rs3805668	A	0.00930993
rs4646194	A	0.00737325
rs2073838	A	0.00710626
rs3792883	A	0.00203032
rs3792884	G	-0.00133331
rs3828673	A	0.00559432
rs270605	T	-0.00744338
rs272842	G	-0.00527357
rs270602	C	-0.00682285
rs3805672	T	0.00539526
rs3805673	A	0.0105768
rs273913	C	-0.00313051
rs272894	T	-0.0110391
rs272893	C	-0.00276933
rs272889	G	-0.00528464
rs272886	C	-0.00237321
rs2304081	A	0.0119715
rs272881	A	-0.00323384
rs272875	C	-0.00459057
rs272874	T	-0.00812067
rs3805678	A	0.00915227
rs2306772	T	0.0081992
rs272869	G	-0.00742325
rs13184379	A	0.00369721
rs272867	A	-0.00533203
rs274546	G	-0.00649739
rs2631370	C	-7.61173e-05
rs274567	T	0.00242355
rs274561	A	0.00364771
rs274560	C	0.0039865
rs274559	G	0.00152508
rs274558	G	0.00681513
rs274557	C	0.000723357
rs274554	C	0.00287287
rs274551	C	0.0010168
rs274550	T	0.00257352
rs274549	C	0.0102743
rs274548	C	0.00978319
rs7705826	G	0.00345242
rs2897160	T	0.00432907
rs1016988	C	0.0115045
rs7704457	C	0.00193201
rs10071051	A	-0.0131585
rs2285673	T	-0.0158276
rs886285	C	-0.00927526
rs11744116	T	-0.0104814
rs4540166	C	0.00780696
rs4235801	C	0.0143358
rs13176348	T	0.00710959
rs7703230	T	0.00415115
rs10059611	T	0.00375243
rs7713818	T	0.00397418
rs2252405	T	0.00758434
rs3857440	A	-0.0124381
rs10077785	T	-0.0048411
rs10039559	C	-0.00936866
rs30509	C	0.0215014
rs256875	A	0.0132959
rs194395	T	0.0258844
rs153197	C	0.124224
rs250857	G	0.125915
rs10793814	A	-0.022741
rs25869	A	-0.0264971
rs12522557	G	0.0422138
rs154115	A	0.022078
rs10479055	C	0.0343763
rs17699116	C	0.0198633
rs1644308	T	0.0225535
rs41423646	C	0.00926855
rs734620	G	0.0199857
rs7711289	A	0.00686651
rs326606	G	0.0221451
rs326614	T	0.0181813
rs6871362	G	0.0139072
rs10061825	T	0.0188437
rs7712383	T	0.0186877
rs17167484	G	0.017271
rs11242214	G	0.0200172
rs17167494	T	0.00528752
rs4637596	A	-0.0184986
rs13189647	T	0.0198911
rs2652083	A	0.0438137
rs2603019	A	0.0146711
rs7706804	G	0.0202336
rs6881599	T	0.00436207
rs5027775	A	0.00627893
rs6861738	A	0.0108188
rs9327727	C	0.00724988
rs4976306	G	0.0111962
rs4976326	G	0.0116327
rs7378848	C	0.00783995
rs2345448	G	0.0115636
rs2052123	G	0.0108424
rs4976465	A	0.00926559
rs2304074	G	0.013512
rs878068	T	0.0145415
rs4447978	C	-0.00277096
rs2304075	C	0.0107226
rs4976496	G	0.00210785
rs10079688	G	0.0320649
rs4246802	C	0.0345175
rs35755198	A	-0.0576496
rs1076168	G	-0.0264218
rs1858910	G	-0.0205035
rs12654471	T	-0.0801424
rs13153056	A	-0.0213831
rs3776110	G	-0.00415967
rs3822343	A	-0.0218011
rs3776109	G	-0.0222751
rs3776108	G	-0.0150115
rs3776107	T	-0.0170818
rs13163241	T	-0.0115088
rs13175095	C	-0.00591915
rs17119351	G	-0.00855748
rs3822342	G	-0.00837124
rs34518527	A	-0.0142677
rs31745	T	-0.0185425
rs246584	T	-0.0146529
rs246725	C	-0.015888
rs17096944	G	-0.0668522
rs17096975	A	-0.0839117
rs3792896	A	-0.0694837
rs2302102	A	-0.0671783
rs3844598	G	-0.0203975
rs3749764	A	-0.0909483
rs6873277	C	-0.0592239
rs17287176	C	-0.036004
rs4912862	C	-0.0294248
rs249740	A	-0.0202127
rs249744	A	-0.0108609
rs249750	T	-0.0261098
rs17098939	T	-0.0303992
rs3776369	G	-0.00943688
rs728465	T	-0.021502
rs728463	T	-0.00947085
rs3822398	T	-0.0128551
rs10875598	T	-0.0187209
rs3822397	A	-0.00899075
rs245852	G	0.012616
rs1347813	C	-0.0200471
rs13181739	C	0.0248299
rs11948121	C	0.0167924
rs11167823	T	0.0234911
rs2636112	G	-0.00960196
rs1096980	A	-0.0121131
rs3792815	A	-0.0144398
rs7717084	G	-0.0112162
rs7721447	G	-0.00858062
rs7718152	A	-0.016969
rs10059157	C	-0.0116464
rs6580305	A	-0.0223886
rs13165784	T	-0.0155034
rs17101169	T	-0.0266325
rs2398721	T	0.0283924
rs17102446	C	0.0173542
rs4583918	C	0.0151304
rs17707438	T	0.0349594
rs389586	C	0.0176768
rs31879	C	0.0144129
rs4913020	G	0.00820394
rs248015	A	0.021961
rs7705018	A	-0.0129054
rs31915	C	-0.0104721
rs953996	T	-0.0167464
rs17391049	G	-0.0153139
rs12652320	G	0.0113086
rs2400174	A	0.0356581
rs3897767	C	-0.0128584
rs1654235	T	0.0218281
rs1025472	A	0.0155751
rs1654242	A	0.0102757
rs1654236	G	0.0243957
rs2400197	C	-0.014432
rs12651915	C	-0.00859372
rs12658465	T	0.0221164
rs13155845	T	0.0184441
rs12655088	G	0.017969
rs6860802	C	0.0189079
rs10037468	A	0.024679
rs7717186	C	-0.0126545
rs4705117	T	-0.0348979
rs6859000	A	-0.0233362
rs4091215	G	-0.00871559
rs10076854	T	-0.00454506
rs249904	C	-0.00530327
rs161031	A	-0.0122554
rs160971	A	-0.0324719
rs13182446	T	0.0165191
rs2004709	C	0.0184762
rs1036204	C	0.0113002
rs17105791	C	0.00851829
rs2400236	T	0.0114345
rs922585	C	0.00384351
rs10077240	T	-0.011068
rs1383168	T	-0.00906613
rs1383167	G	-0.00291801
rs2054528	A	-0.00499765
rs9325031	C	-0.00969183
rs9325032	T	-0.00954807
rs13183391	T	-0.00163013
rs1031916	T	0.0198766
rs1031915	T	0.00427793
rs1480154	C	-0.00768222
rs13165556	T	-0.00558139
rs11167971	T	-0.0376943
rs2895680	T	-0.0280703
rs1010966	G	-0.0173169
rs6880199	C	-0.0210403
rs4705160	T	-0.0200141
rs4705161	A	-0.00911557
rs1368366	A	0.0158261
rs7706630	A	0.0131589
rs2116766	A	-0.0382917
rs7737054	G	-0.0389319
rs17107113	A	-0.0414083
rs10515590	C	-0.0402308
rs17107227	A	-0.0269386
rs17107228	C	-0.0510757
rs12110175	G	-0.0180074
rs1432980	G	-0.0163703
rs4705203	G	-0.0328321
rs4705046	C	-0.0163342
rs2400485	G	0.0159974
rs4419576	T	0.0134569
rs1117507	G	0.0115419
rs10037701	T	0.0135083
rs10075211	C	-0.0147028
rs1989154	T	-0.013431
rs3995091	A	-0.0151622
rs6873011	A	-0.015036
rs17795259	C	-0.00968763
rs17795445	A	-0.012768
rs4147470	T	0.0143275
rs6580598	G	0.0330015
rs4546368	T	0.00952428
rs4361503	C	0.0484101
rs4314386	G	0.0107906
rs1659117	A	0.00716256
rs1659087	T	0.0120814
rs813035	G	0.0129043
rs352347	G	0.00920137
rs352346	A	0.0143402
rs2438490	A	0.0150807
rs168463	T	0.0149725
rs353281	T	0.013288
rs353282	A	0.00631304
rs7721676	C	-0.0372174
rs6579788	C	0.0335925
rs11957134	A	-0.028803
rs11167515	T	-0.028178
rs1000113	T	-0.0246281
rs11741861	G	-0.0412634
rs2042236	A	-0.0111761
rs1946234	C	-0.0177674
rs1946235	C	-0.0178674
rs8177404	C	-0.0197397
rs8177406	C	-0.0170909
rs870406	A	-0.0179454
rs4958877	G	-0.0270983
rs4958435	T	0.013475
rs448503	C	-0.0415288
rs153478	G	0.029198
rs17716141	T	0.0350647
rs248469	C	0.010449
rs7717132	T	0.0311945
rs12520516	A	0.0299507
rs6873565	T	0.0436924
rs256147	A	-0.015696
rs787118	A	-0.00710672
rs29827	A	-0.0276595
rs17112824	A	-0.0213019
rs17112847	A	-0.0203297
rs10515652	T	-0.0194635
rs11951697	A	-0.022284
rs1864198	G	-0.00517363
rs6579922	C	-0.00595832
rs13172327	G	-0.0204876
rs11167574	T	-0.00467761
rs2112695	T	-0.0104245
rs11951018	T	-0.0196032
rs1019475	T	0.0105009
rs2059087	A	0.00582253
rs1422363	T	0.0173091
rs10515672	G	0.0166798
rs17451303	G	0.0207568
rs2349021	G	-0.0147794
rs1438946	C	-0.027155
rs2910032	T	-0.010846
rs12152961	A	-0.0438645
rs17588123	C	0.0224199
rs3935764	A	0.0316643
rs192256	T	0.0385151
rs2443527	G	0.0138664
rs576374	A	0.0127627
rs17556048	A	0.0538112
rs2034577	G	0.0260228
rs10477100	T	0.0238962
rs10039301	G	0.0311663
rs7720827	C	0.0258352
rs17116991	A	0.0815538
rs6863955	G	0.0219206
rs1363121	T	-0.0187125
rs1579282	T	-0.0129201
rs10045068	G	-0.017067
rs4077765	G	-0.016652
rs4434365	G	-0.00906074
rs244962	T	0.00867742
rs244990	G	0.0166084
rs244982	G	0.00701507
rs244977	G	-0.00870987
rs244969	A	-0.0093361
rs244953	A	-0.0524785
rs6556055	G	-0.071977
rs30281	A	-0.00885374
rs1428136	T	0.0335871
rs1366228	G	-0.0157678
rs4555777	A	-0.0174379
rs7341071	C	-0.0165469
rs12657569	A	-0.0148905
rs1546288	A	0.0111377
rs868528	G	-0.0440538
rs2102151	T	-0.0183606
rs7707445	A	-0.00645035
rs2277025	C	0.00671926
rs1501909	T	0.00364628
rs2270926	A	-0.00794832
rs10038271	T	-0.00947036
rs7706174	G	-0.0179216
rs2279804	T	-0.0402901
rs30157	C	0.0186969
rs3846684	A	0.00715962
rs39825	C	0.0110592
rs13355489	C	0.0295283
rs25775	A	0.00778496
rs25776	C	0.012137
rs11740562	G	0.0393372
rs7727267	C	0.02007
rs6880381	G	0.0184225
rs2277948	C	0.0263779
rs10071628	A	0.0115826
rs3095702	A	0.0258807
rs3095992	T	0.0175556
rs10515756	T	-0.0210139
rs9313761	C	-0.0308538
rs3095988	A	0.00954685
rs3095986	T	0.0273837
rs10071314	A	-0.0283685
rs10065017	G	0.0247831
rs17055534	T	0.0381592
rs17055538	A	0.0477873
rs10045385	C	0.0232442
rs2946176	T	-0.00981372
rs3934712	C	-0.0155777
rs2964502	A	-0.0132183
rs2963442	G	-0.0207834
rs2963440	T	-0.0152582
rs10515764	A	-0.0126916
rs2964513	G	-0.00768158
rs2963438	C	-0.0141169
rs2946165	A	-0.0134128
rs2946178	T	-0.0109514
rs2963429	C	-0.00108395
rs970916	G	-0.0105198
rs1981973	G	-0.00748942
rs1122249	G	-0.0064717
rs2963482	G	-0.00967054
rs10071803	A	-0.0125458
rs2161140	A	0.0303119
rs17706508	C	-0.00806859
rs11135045	C	-0.0026828
rs6883772	T	0.0195993
rs17706568	G	-0.0125686
rs1560044	T	0.0396028
rs3734105	A	0.011641
rs4147383	T	0.0209833
rs10515771	C	-0.0120993
rs6556363	T	0.0144024
rs31862	T	-0.00365141
rs10068495	G	0.0068856
rs10072727	C	0.00985825
rs4704967	G	0.0055803
rs31199	C	0.00266387
rs1862385	C	-0.00436101
rs6556377	T	0.0134774
rs13180086	C	0.00537742
rs12515233	C	-0.00489192
rs1422672	A	-0.0169952
rs10515791	A	-0.00480509
rs17717829	C	0.0129575
rs17056478	A	-0.0182584
rs10515786	G	-0.0206257
rs6877077	C	-0.0248992
rs4921121	G	-0.0224209
rs7726961	T	0.0143336
rs10515789	G	0.0426761
rs6898290	C	0.00625913
rs7732511	A	0.00688541
rs270661	T	0.0137891
rs270659	C	0.0224337
rs17663721	C	0.00621865
rs254850	T	0.0122776
rs254843	T	0.0234594
rs4921437	C	-0.00287832
rs10515782	T	-0.0112692
rs6895626	C	-0.0152662
rs4921458	C	-0.015079
rs1368439	T	-0.017546
rs953861	A	-0.0101553
rs9313808	G	-0.00789233
rs7721176	G	-0.0150011
rs10057242	T	-0.0509942
rs6889446	G	-0.0299793
rs10866713	A	-0.0220102
rs2421050	C	-0.0165188
rs11135065	C	-0.0130253
rs17056839	T	0.00266918
rs6870743	A	0.0114971
rs17056872	C	0.0477624
rs7709089	G	0.0226684
rs17056879	C	0.0207065
rs17056883	T	0.0112368
rs10042565	T	0.0176637
rs17056898	T	0.00476794
rs17056903	A	0.00662201
rs4921515	A	-0.018093
rs889053	T	0.0162153
rs10515792	T	0.0174073
rs12652868	T	0.00906932
rs13355113	G	0.0128024
rs432612	C	0.0351642
rs17674132	T	0.0167012
rs891901	A	0.0243784
rs11742073	G	0.01647
rs2546963	T	-0.0226518
rs12657454	A	0.0276679
rs11135120	G	0.00697868
rs11135121	A	0.00920716
rs13190543	C	0.0134543
rs17427187	T	0.00400339
rs17427250	G	0.0176957
rs17427293	C	0.0139183
rs4130562	A	0.00884722
rs1104769	C	-0.0103329
rs1914222	A	-0.00517215
rs6859868	A	0.0268552
rs1516651	T	-0.00976706
rs12716374	G	0.0142639
rs13436221	C	0.0117551
rs13436222	C	0.00290406
rs949718	C	0.0199479
rs6894598	T	-0.0285457
rs938537	T	-0.0266206
rs4260711	A	0.0210345
rs6556562	G	0.0240703
rs10476367	C	-0.017827
rs11135235	G	0.0306085
rs1458351	C	0.0518901
rs2964375	T	0.0223749
rs501869	G	-0.00198437
rs564735	C	-0.00524894
rs17610788	C	0.0113602
rs550288	T	-0.0156041
rs6888266	T	0.00531922
rs2849643	A	-0.0135282
rs1943049	G	-0.00398993
rs17062265	C	0.0104736
rs1862168	A	0.0113785
rs1363157	G	-0.00869602
rs7723470	A	0.0093852
rs2635175	G	-0.00280252
rs2544979	T	-0.00729746
rs1833543	G	0.0108846
rs1421867	T	0.00612079
rs7714147	A	0.00739397
rs446288	G	-0.00576823
rs290119	A	-0.0100777
rs290121	G	-0.0132479
rs290123	T	-0.0145051
rs410056	G	-0.011155
rs371486	T	-0.00863927
rs3103403	C	-0.0148809
rs17341948	G	0.0286928
rs262764	G	0.038099
rs6884869	T	-0.0205482
rs9313297	G	0.0150571
rs7733351	C	0.0142761
rs7727382	T	0.00989463
rs930598	A	0.0188563
rs6875792	G	0.0196007
rs3812010	C	0.0415892
rs17066228	T	0.0278256
rs17465517	T	-0.0217545
rs13160399	A	-0.0271496
rs955424	C	-0.0760688
rs10516014	G	-0.0296495
rs11134427	C	-0.0186308
rs1405909	G	-0.0190329
rs10462882	A	-0.0155284
rs1376158	C	0.0459002
rs1422861	G	-0.0487087
rs12658839	A	-0.0194305
rs6879854	A	-0.0390058
rs7702015	G	-0.0486651
rs898172	A	-0.0210865
rs7736577	G	0.0423922
rs2878866	T	0.0340062
rs17432815	A	0.0446335
rs17511302	T	0.0285289
rs12187148	G	0.0363119
rs17440127	C	-0.0194687
rs4507512	C	0.0156887
rs1862350	A	0.0215097
rs7724079	A	0.0149701
rs7711412	G	0.0145088
rs7716939	C	0.0151284
rs1472356	G	0.0198897
rs11959012	T	-0.017271
rs12189266	T	-0.0133389
rs2112556	T	0.0165902
rs12522956	G	0.0164218
rs2010464	G	0.017386
rs2337135	A	0.00969943
rs4320284	G	0.0222978
rs10061148	G	0.0101335
rs17070145	T	0.00929422
rs9313411	T	0.00506385
rs10462974	G	0.00600779
rs4976606	G	0.0122939
rs7723533	A	0.0170331
rs12516671	A	0.0153927
rs1559095	T	0.00954188
rs6890409	C	0.0117061
rs4976609	A	0.00979599
rs244897	C	-0.0198547
rs2432644	A	-0.0112148
rs7709842	T	0.0104303
rs12520552	A	0.00910451
rs12520653	T	0.00975503
rs3797711	G	0.00727068
rs2305736	G	0.0181973
rs35783321	A	0.0117714
rs7700961	T	-0.0225978
rs297884	A	-0.0213989
rs297885	T	-0.0255018
rs1363226	C	0.0396079
rs2338656	C	0.0179872
rs185532	A	0.0403636
rs2625384	A	0.0243191
rs7735431	A	0.016657
rs261597	A	0.0116269
rs391800	A	0.00519841
rs391792	A	0.0109833
rs246770	G	0.0170831
rs261628	T	0.0208588
rs261623	A	0.0104703
rs261624	T	0.0080684
rs261625	T	0.0121291
rs6863396	T	-0.072575
rs17738584	G	-0.0645567
rs2270896	T	-0.0467009
rs17072023	T	-0.0239967
rs13358993	A	-0.0202992
rs12187884	C	-0.0368206
rs7716359	G	0.020669
rs17072562	G	0.0448638
rs17648802	A	0.0424477
rs17740022	C	0.0521586
rs4867966	T	-0.0157365
rs4593283	C	0.0357072
rs957778	C	0.00757704
rs2914099	T	0.0203336
rs2914341	G	-0.0198124
rs13177165	A	-0.0140011
rs257352	A	-0.0201635
rs33376	A	-0.0632097
rs2055615	T	-0.015405
rs2112661	A	0.0269011
rs17075176	C	0.0234438
rs11134760	T	-0.0177507
rs793003	A	-0.014923
rs2291044	T	-0.0121841
rs10516096	T	-0.066985
rs12518320	A	-0.0316387
rs11134793	T	0.019105
rs10044886	A	0.0355775
rs17075867	T	0.0488316
rs7720513	G	0.0395897
rs2339962	A	0.0221149
rs7715674	T	0.0269168
rs10516100	G	-0.0199356
rs17076146	A	-0.0635003
rs6876600	T	-0.0516476
rs359436	A	-0.0252837
rs1106693	A	-0.058759
rs6556096	C	-0.0712683
rs4457100	G	-0.0175458
rs4355538	T	-0.0390126
rs17077144	A	-0.0292288
rs2936957	C	-0.0644991
rs1818061	T	-0.0200432
rs2936953	G	-0.0269212
rs10043212	A	-0.0200956
rs6878032	G	-0.0262414
rs1490046	A	-0.0220403
rs10866680	G	0.0130128
rs6887146	C	0.0167049
rs11739925	G	0.0230737
rs10516124	G	0.0263375
rs1387769	A	-0.0156405
rs1979925	C	0.023616
rs12109464	G	-0.0185631
rs12516874	G	-0.00842578
rs12519623	T	-0.0114452
rs6556185	A	-0.0505311
rs6873602	T	-0.00724347
rs6878125	A	-0.0143739
rs6556186	A	-0.018147
rs6889467	T	-0.039245
rs6893566	G	-0.0314511
rs7449230	G	-0.0235356
rs2445803	G	-0.0166837
rs17064931	G	-0.0322034
rs1022040	C	-0.0401437
rs11134932	A	0.0248288
rs2382121	A	0.022259
rs17607568	C	-0.0243136
rs767134	G	-0.0119579
rs7714156	C	-0.0196162
rs4868640	G	0.0262401
rs11745142	A	0.00782461
rs12515321	A	-0.0411505
rs12517913	T	-0.0551391
rs4976806	C	-0.012268
rs7715618	C	-0.0258075
rs2961663	T	0.0210704
rs17759	A	0.0282327
rs4413550	G	0.030123
rs10061883	T	0.0145156
rs12654187	T	0.0274047
rs7723662	C	0.0194765
rs6880343	G	0.0300465
rs1531539	T	0.0291554
rs466269	G	0.072951
rs248327	T	0.0149566
rs4538575	G	0.0195512
rs2453179	T	-0.0206741
rs4959611	G	0.0315595
rs1336302	T	0.0126462
rs9328514	T	0.0338097
rs6916160	G	0.0172804
rs2317453	C	0.0129021
rs4314538	C	0.0183097
rs240670	G	0.0284642
rs11242715	A	-0.0141642
rs9392322	A	-0.0262666
rs4538755	G	-0.0248028
rs4959149	G	0.0132376
rs960295	T	0.0141224
rs3823261	C	0.0161682
rs234914	C	-0.00369762
rs2479015	C	-0.00925457
rs335963	G	-0.0107091
rs9328086	A	-0.00645673
rs1684153	A	-0.0112484
rs2479003	A	-0.0137457
rs1887418	C	-0.00583381
rs1475411	G	-0.00937231
rs9328092	T	-0.00991718
rs2505674	A	-0.0131334
rs7766115	A	0.00879258
rs4959648	A	0.00941461
rs9378720	A	0.0209237
rs9392496	G	0.0202061
rs6597022	G	-0.0130102
rs9378836	C	-0.016019
rs6597023	T	0.0253493
rs6938648	A	0.0196678
rs11759470	T	0.0104663
rs13209389	G	0.00195922
rs13196680	T	0.00150989
rs9689605	T	0.0194114
rs582008	A	0.0159052
rs6597030	T	0.0221413
rs13205642	T	0.0170284
rs13210282	G	0.0292272
rs9328222	G	0.034258
rs6935622	G	0.0140227
rs7760520	A	0.00582413
rs7751774	C	0.0108693
rs6597033	C	0.00564973
rs9378848	C	0.0105413
rs9503947	G	0.0155681
rs12212264	C	-0.00718259
rs9503950	C	0.0108182
rs9503954	C	0.00993986
rs6934876	T	0.0189265
rs1360811	T	0.00693595
rs6933147	T	0.0111425
rs12213573	T	-0.00755476
rs9502134	G	0.00784585
rs9503979	C	0.0156342
rs4317452	T	0.0246038
rs2105042	C	-0.00939109
rs7757793	A	0.0451639
rs12191799	C	-0.0165959
rs1265204	C	-0.0124659
rs9405232	G	0.00961944
rs541051	C	-0.014588
rs1265203	T	-0.0128081
rs4959949	T	0.0270459
rs4502986	C	0.0438595
rs9504238	A	0.0308797
rs7742807	C	-0.0348592
rs1891046	G	-0.0102688
rs4144546	T	-0.0244877
rs9378919	G	0.0129993
rs9392068	T	-0.0209613
rs1113341	A	-0.0135922
rs6597112	G	-0.0126885
rs17139385	G	-0.0334142
rs9502268	G	-0.0253452
rs11242990	C	0.0130349
rs467373	G	0.00671978
rs438934	T	-0.00197667
rs453331	A	-0.00465112
rs17139439	G	0.0111944
rs439911	T	-0.000226369
rs12195956	T	0.0129406
rs393332	C	-0.0158034
rs591481	G	-0.0108031
rs394252	C	-0.0200304
rs441463	T	-0.00506472
rs393300	T	-0.0190471
rs375064	G	-0.00367487
rs458108	G	-0.0171693
rs7754867	T	-0.0197069
rs388597	C	-0.0201011
rs373696	G	-0.015343
rs465481	G	-0.0254379
rs460416	T	-0.0156646
rs10484845	C	-0.0194592
rs17139551	A	-0.0117234
rs6908240	G	0.0132447
rs2432807	G	0.00738387
rs2432808	G	0.0250724
rs2503840	A	-0.0196133
rs9405834	A	-0.011611
rs17140654	A	-0.027078
rs6910841	T	-0.0249636
rs13202850	G	-0.0580041
rs11753836	T	0.0369867
rs3024389	A	-0.0194436
rs3024387	C	-0.0173953
rs3024380	T	-0.0130917
rs6597197	G	-0.0123368
rs13204446	C	-0.014281
rs3024362	C	-0.0110809
rs17374745	A	-0.00628281
rs4455715	G	0.0166918
rs6941033	A	0.0156898
rs7749518	G	0.00872816
rs13212410	A	0.0130905
rs7760746	C	0.0278863
rs1294409	T	-0.0250724
rs1294410	C	-0.0176287
rs1294421	G	-0.0196031
rs12660428	C	-0.0293006
rs7759019	G	0.0324135
rs12213407	G	-0.0422057
rs11243129	T	-0.0240733
rs2764075	T	0.00701383
rs2764077	A	0.00673641
rs7769554	C	0.0109827
rs1324502	G	0.0111068
rs10901004	T	0.00456049
rs11243160	C	0.012238
rs7771036	T	0.00331986
rs9405336	A	0.00112413
rs9378490	T	0.00237959
rs942492	C	-0.00457997
rs2274212	T	-0.00701565
rs3818425	G	-0.00477367
rs12212766	A	-0.00499775
rs11243164	T	-0.00385619
rs2245533	C	-0.00186164
rs11243166	C	-0.00313115
rs11243168	T	-0.0078308
rs11243180	A	-0.00492072
rs12196679	C	-0.0036298
rs11753111	G	-0.00361175
rs2093897	A	-0.00480323
rs2104358	T	-0.010149
rs12191700	T	-0.00511099
rs11756237	C	-0.0043656
rs2806192	T	-0.00477057
rs9406039	C	-0.0326873
rs13191023	A	-0.0310836
rs11243232	T	-0.0157356
rs7768905	A	-0.02824
rs12214024	C	-0.0257145
rs12200008	A	-0.0168568
rs1199391	A	-0.0342851
rs4959501	G	0.0383333
rs4246081	A	0.0459348
rs6597356	T	-0.0193342
rs9358619	G	0.0221953
rs1325817	A	0.0172305
rs1409096	C	0.020892
rs2049926	G	-0.00374718
rs12662884	C	-0.0121275
rs6904962	T	-0.0128442
rs4716001	A	-0.015236
rs855375	T	0.012439
rs1555037	C	-0.0121282
rs9383173	C	-0.00933044
rs9367915	T	-0.0139279
rs9383176	T	-0.0135685
rs2096022	A	-0.0179953
rs6925020	C	-0.0138639
rs6925213	G	-0.0121721
rs9383210	A	-0.00199919
rs9367929	A	-0.00575025
rs12176510	G	-0.00859341
rs9396715	C	0.0105165
rs9383254	T	-0.00721603
rs4716126	A	0.0125298
rs9396778	T	-0.0172169
rs969527	G	-0.010327
rs201260	A	-0.00575459
rs2179366	T	-0.011676
rs9383331	G	-0.00750274
rs9371028	A	-0.00497498
rs201224	C	-0.00800417
rs1322827	C	-0.0118078
rs9297055	C	-0.0102094
rs750900	A	-0.0247263
rs17571811	C	-0.034079
rs303080	T	0.0434779
rs4711005	A	0.0322281
rs13204330	A	-0.0359501
rs4712983	T	0.0249119
rs4713039	G	0.0424116
rs11964334	T	0.0293751
rs10947075	C	0.0276561
rs10947076	C	0.0161475
rs4713334	T	0.0204469
rs6905101	T	0.0184106
rs4076156	A	-0.0380132
rs546173	C	0.0123911
rs4713821	T	0.00808272
rs1416451	C	0.0135661
rs10947516	A	0.00567404
rs11753959	C	0.0174109
rs9637968	A	0.00743855
rs9348951	A	0.00610768
rs6934095	A	0.0424849
rs7750635	T	0.0112244
rs9366868	A	0.00698728
rs10947756	A	0.0293457
rs16872592	A	0.0388775
rs3846903	G	-0.0150285
rs2496143	T	0.0131693
rs2496166	G	0.033481
rs280176	G	-0.0295286
rs4715723	A	-0.0211704
rs280178	G	-0.0212343
rs579538	C	-0.00841946
rs2274822	C	0.0149503
rs3818671	A	0.0256019
rs9476613	T	0.0169908
rs6910689	G	0.0186013
rs857444	C	-0.0127777
rs6937972	T	-0.0115589
rs1014610	A	0.0414173
rs2179990	T	-0.0827724
rs6914891	T	0.0690751
rs9367864	C	0.04236
rs9367866	T	0.03499
rs9396568	G	0.0410018
rs7747637	C	0.0351559
rs11961625	G	0.0168764
rs12175318	T	0.0307379
rs9383046	A	-0.0282515
rs794785	T	0.0133435
rs2299047	A	-0.0203959
rs2237142	A	-0.0146117
rs4712251	G	-0.017537
rs4715976	T	-0.00856509
rs9370814	C	-0.00267923
rs2299043	A	-0.00769376
rs12523678	T	-0.00771874
rs9383058	G	-0.00660076
rs2237137	G	-0.00923406
rs2237136	C	-0.00545939
rs2237135	T	-0.00403052
rs17455404	C	-0.0134849
rs2299040	C	-0.012058
rs2237130	T	-0.00619341
rs2064099	C	0.0386477
rs2282824	A	-0.00524442
rs4715980	T	-0.0124615
rs6917591	A	-0.00827191
rs11964846	G	-0.00938906
rs742099	T	-0.0130547
rs7769291	T	-0.00787804
rs13192234	A	-0.00737689
rs2237112	C	-0.0139504
rs17620480	T	0.016326
rs13199863	C	0.0104358
rs4712274	A	0.00786325
rs6941340	T	0.0157601
rs4716034	A	0.0143865
rs179996	T	0.0252018
rs3828867	C	0.0279733
rs1923747	A	-0.02752
rs12524859	G	0.0116826
rs3822906	C	0.00321281
rs604139	A	-0.00264474
rs9477548	C	-0.00666716
rs724916	T	-0.00599827
rs9371023	G	-0.00445334
rs6903673	T	-0.00246698
rs1014979	C	-0.00686599
rs9477555	G	-0.00226526
rs2067849	C	-0.00128075
rs9297052	C	0.000219861
rs742282	C	-0.00116771
rs7757011	A	-0.00592742
rs6923237	C	-0.0210255
rs2876471	A	-0.0116366
rs4712321	T	-0.00449521
rs6937334	T	-0.0057498
rs16880078	G	-0.00907856
rs2876466	T	-0.00433199
rs16880094	T	-0.0207459
rs6459582	A	-0.0147118
rs2744057	C	-0.00285379
rs2328176	A	-0.0029648
rs3734237	C	-0.0110514
rs1569542	T	-0.0274797
rs9358146	C	-0.0231515
rs7766167	G	0.0131986
rs4072862	T	0.0082208
rs11751607	A	0.0170792
rs4507599	T	0.0104204
rs20510	A	0.041503
rs5008499	T	0.0328527
rs4716213	C	0.0211497
rs5007121	T	0.0184959
rs4380755	A	0.0182672
rs4072775	C	0.0210472
rs6459591	A	0.0131051
rs6907980	G	0.0210146
rs9350086	G	0.045015
rs9460306	T	0.0264824
rs9465361	C	0.0294524
rs12529217	C	0.0378738
rs9460342	T	0.0231779
rs6919702	T	0.00874675
rs12524613	G	0.0133172
rs1463779	C	0.013986
rs2172963	G	0.0200466
rs4560636	A	0.0225448
rs7776268	C	-0.00758604
rs6911293	G	-0.00531755
rs6456258	T	-0.0059721
rs11759345	A	-0.0108914
rs9295448	C	-0.0327604
rs11758935	G	-0.0245916
rs6916251	C	-0.00688196
rs6925511	C	-0.00270115
rs7739264	T	-0.00729685
rs760794	T	-0.00632351
rs2223361	T	-0.00275444
rs1997690	C	-0.00268889
rs9460417	T	-0.0153887
rs7771384	A	-0.0429841
rs1536580	C	0.0229629
rs9350223	G	0.0216877
rs6903706	A	-0.0286501
rs2328525	G	-0.0353101
rs9350257	C	-0.0256386
rs9350258	A	-0.013285
rs7763304	C	-0.02279
rs4712520	C	-0.00561221
rs2328546	C	-0.0138444
rs4712527	A	-0.0216502
rs17198823	G	0.0392691
rs868949	C	-0.034714
rs1928161	C	-0.0225604
rs2078543	G	-0.0224158
rs17261417	T	0.0229867
rs1207774	G	0.0394494
rs1207775	A	-0.0153303
rs9393227	A	-0.0126753
rs3734231	T	0.0262743
rs9358509	T	0.00908655
rs7739417	C	0.0229298
rs9393259	A	0.0224435
rs12526408	A	0.0246503
rs2066268	A	-0.0152301
rs6939592	A	-0.0140687
rs9358528	A	-0.0203192
rs9466301	T	-0.0214559
rs4563703	A	-0.0121049
rs9393296	A	-0.00909316
rs9358551	G	-0.0199693
rs2504818	A	0.011691
rs2153804	A	-0.00181531
rs1418310	T	0.0156133
rs4357126	A	0.00769428
rs1418313	A	-0.0348854
rs9460753	A	-0.0335378
rs6904957	A	0.00287349
rs6901920	C	-0.00565969
rs9393306	G	-0.00258127
rs9366463	G	0.0108999
rs9358569	G	-0.00198453
rs1418307	A	0.0084731
rs10946563	T	0.00336169
rs870631	A	0.00473827
rs9295552	T	0.0050354
rs9393310	G	0.012322
rs9379421	G	-0.0146811
rs4712695	G	-0.0188747
rs9466410	T	-0.0112859
rs9379466	A	-0.0327036
rs11970088	C	0.00831448
rs7761445	G	-0.0260441
rs9348557	G	-0.0114158
rs4326228	C	-0.00636055
rs9393387	T	-0.0179101
rs12195633	T	-0.0110564
rs2147855	C	-0.0092895
rs11968448	C	0.0161612
rs9356858	C	-0.0120116
rs6902688	G	-0.0179716
rs9356859	T	-0.0152596
rs9295585	G	-0.0100456
rs6912380	T	-0.0113084
rs9466755	C	0.00808604
rs191815	G	-0.0169711
rs199067	C	-0.0138592
rs199059	T	-0.0287796
rs199086	T	0.0256558
rs197948	T	-0.0365295
rs197954	G	-0.0445737
rs197955	C	-0.025119
rs2328795	C	0.0120744
rs10498716	A	-0.00411886
rs13206774	C	-0.0106966
rs6904798	C	-0.0080608
rs9366533	C	-0.00799904
rs9379577	A	-0.00565148
rs12200386	C	-0.00815745
rs942659	A	0.0139763
rs9393477	A	-0.00558589
rs9393479	A	-0.0117919
rs6456577	G	-0.00631085
rs9379588	G	-0.0123563
rs9348604	G	-0.00715904
rs9366536	C	-0.00476781
rs12213691	G	-0.00810995
rs12195684	T	-0.00550839
rs1359432	A	-0.0126497
rs10484660	A	-0.0246331
rs10484659	A	-0.0266005
rs807532	C	-0.0421526
rs12213545	T	0.0456908
rs673782	G	0.0224
rs365630	T	0.0560567
rs384245	G	0.0294501
rs387070	C	0.0292017
rs11757374	T	-0.0178044
rs3812108	G	-0.0121519
rs9467386	T	-0.0270121
rs3812107	A	-0.0153681
rs3792978	G	-0.0133887
rs6928763	G	-0.0177928
rs9356963	G	-0.026927
rs4711083	T	-0.0112169
rs716797	A	-0.0290216
rs7751391	C	-0.00747841
rs6456681	C	-0.0132405
rs3804103	A	-0.0258926
rs7765813	T	-0.0195539
rs9467550	G	-0.0132511
rs1003688	A	-0.0209578
rs9467556	C	-0.0141517
rs2876691	A	-0.0129587
rs2328891	A	-0.0168873
rs9380010	G	0.00719095
rs9393848	A	0.012215
rs9468203	G	0.0174298
rs2056925	G	0.0139471
rs9283880	C	0.00545354
rs156737	G	0.00558664
rs149971	A	0.015438
rs149974	C	0.0134544
rs149976	G	0.0118928
rs149951	C	0.00742223
rs203876	C	0.00603563
rs203877	C	0.00977619
rs203878	G	0.0126295
rs203893	A	0.00300683
rs203884	A	0.00904902
rs1631552	A	0.00611193
rs1225710	C	0.00946668
rs1225715	G	0.0133607
rs1150666	C	0.0013755
rs1225618	C	0.00913629
rs1736891	A	0.00956911
rs1150707	T	0.00367015
rs7206	G	0.0105714
rs2142730	C	0.00550671
rs9301	C	0.00570523
rs853684	C	0.00329811
rs2531803	G	0.00703423
rs13190937	A	0.00485296
rs3864294	G	-0.00841749
rs16894557	A	0.0521046
rs2206040	C	-0.0198484
rs1884123	G	-0.0177166
rs6934993	G	0.0178147
rs238872	T	-0.00712826
rs3094556	C	-0.0132823
rs3129063	A	0.0158627
rs396660	T	0.0160839
rs445150	C	0.0158457
rs2747430	A	0.0153313
rs1265048	C	-0.0271227
rs3763341	A	0.0358681
rs205265	G	0.0133106
rs205262	G	0.00947068
rs6909637	T	0.01641
rs9469836	A	0.0151363
rs6900426	T	0.00760557
rs6908462	T	0.0106419
rs6941453	A	0.00209534
rs11968954	T	0.0303302
rs6457792	G	0.00734543
rs7755354	A	0.00871552
rs1018622	T	0.00269586
rs9462027	A	0.00724411
rs2296362	C	0.011642
rs6457796	C	0.0206245
rs13205210	C	0.00684636
rs17714205	T	-0.0287984
rs851006	C	0.0227918
rs3804452	A	-0.0182314
rs4395718	G	-0.0252669
rs4236049	C	-0.0231667
rs933235	A	0.0357061
rs13203654	A	0.0238362
rs1015059	T	0.0247956
rs1034436	C	0.0186908
rs1555429	C	0.0158289
rs4713960	G	0.0168439
rs195422	G	-0.0286821
rs737172	T	-0.0453328
rs10456461	T	0.00826549
rs10456462	A	0.0132001
rs1931763	T	0.0176751
rs9366950	G	-0.015617
rs12208912	T	0.00315802
rs4714148	A	-0.00281464
rs9349073	T	-0.00148794
rs9394492	T	-0.00581664
rs1883610	C	-0.00359261
rs4714152	T	-0.00738527
rs7759078	T	-0.0123028
rs9394494	T	-0.01205
rs9380741	G	-0.0115876
rs4711544	A	-0.0019713
rs7756267	C	-0.0117767
rs4714156	T	-0.0126028
rs7748599	C	-0.00644638
rs9296249	C	-0.0137741
rs9357271	C	-0.00928157
rs4711546	G	-0.00853193
rs6903060	C	-0.010552
rs6903767	C	-0.00947658
rs3923809	G	-0.00530999
rs2748156	G	0.0166395
rs4254983	G	0.00466895
rs2748173	C	0.0133327
rs2814890	G	0.0149342
rs2814893	G	0.00348207
rs2748166	G	0.00461591
rs1699018	A	0.00336577
rs1699015	G	0.00804143
rs1406841	C	0.00592675
rs1739633	G	0.00751131
rs7451595	A	-0.0341744
rs1781738	C	0.00639107
rs13210334	C	-0.0371098
rs1937782	C	-0.0246558
rs17544777	C	0.00558526
rs17622097	C	0.00681115
rs7604	T	-0.0218435
rs4714175	G	0.0043244
rs10484854	T	0.00825922
rs1049346	A	0.00392907
rs1781735	T	0.00562425
rs1621788	G	0.0203779
rs12206647	G	0.00638103
rs769064	T	0.0234291
rs10807209	G	-0.0105544
rs4714264	T	-0.0155704
rs725841	C	-0.00933671
rs10947820	C	-0.00967758
rs7776284	T	-0.0135523
rs4363024	C	-0.013222
rs2466408	C	-0.00480048
rs10947825	C	-0.0105646
rs2466409	C	-0.00213101
rs2480089	A	0.0120562
rs2436728	A	0.0074295
rs2033527	T	0.012893
rs6931355	C	-0.0308156
rs12194543	C	-0.0305237
rs6931978	T	0.019681
rs9381023	C	0.0051347
rs9381024	T	0.00632677
rs9369252	G	0.0105387
rs9381025	T	0.00168831
rs10456496	A	0.0124438
rs4714421	T	0.00945655
rs736795	A	0.00913695
rs6924722	G	0.0131179
rs2294693	C	0.0123449
rs9394755	C	0.00887826
rs2073015	G	0.00696589
rs2281255	G	0.014089
rs11756893	C	0.00881904
rs1407789	G	0.0242232
rs687897	C	0.0151939
rs13194139	T	0.0119434
rs814836	A	0.0476982
rs16894733	G	-0.0325566
rs1062966	C	0.0383862
rs2073157	A	0.0417829
rs9471669	G	-0.00952224
rs4714516	G	-0.0173388
rs10947994	T	0.0178876
rs12661819	T	0.0172522
rs9471831	A	-0.0371266
rs7759302	T	0.0338678
rs3800292	G	0.0466206
rs6903229	T	0.00658752
rs1969759	T	0.0127798
rs3828758	G	0.0135358
rs6901782	C	0.0101076
rs4714651	C	0.00807085
rs4714654	C	0.0123256
rs875775	C	0.00585664
rs6458318	G	0.0114847
rs2236356	A	0.00451862
rs6926418	C	0.00426485
rs3823423	A	0.00447942
rs8540	T	0.033936
rs10080728	C	0.00736868
rs3749904	C	0.00643797
rs1138141	G	0.00911122
rs2273917	T	0.0180703
rs4711738	A	0.00923689
rs9471998	T	0.0101833
rs9471999	C	0.0113083
rs2050367	G	0.00535744
rs4714661	T	0.0126937
rs3805944	T	0.0467173
rs17516786	C	0.00311555
rs4714666	G	0.0181058
rs1096699	T	-0.0219058
rs1322664	G	-0.0407673
rs9472521	G	-0.0123653
rs7766534	C	-0.0145204
rs976319	G	-0.00642146
rs7769966	A	-0.0306708
rs9349322	C	-0.00746179
rs2035791	T	-0.0126178
rs9369572	A	-0.016343
rs6458458	G	-0.0108363
rs9349324	C	-0.0103559
rs4714864	A	-0.0113293
rs9472557	T	-0.0201857
rs321325	C	0.0166011
rs9395112	G	-0.0271623
rs2782660	G	0.0150161
rs6930715	C	0.00592661
rs2027131	A	0.0152798
rs17288586	A	0.0188219
rs10948261	C	0.0156903
rs11965083	G	0.0226684
rs7772905	C	-0.0285277
rs7773297	C	-0.00902764
rs9381423	C	-0.0176115
rs9395152	G	-0.0114306
rs11759657	A	-0.0124756
rs11752816	A	-0.0166075
rs3777632	G	-0.0132266
rs1527702	G	0.0227557
rs2141222	G	0.0146593
rs1534362	A	0.0130729
rs10948305	G	-0.0369704
rs9395235	C	0.0206719
rs6919892	C	0.0206885
rs9473021	A	0.0320993
rs9381618	C	-0.0154867
rs7740768	A	-0.0179843
rs1328970	G	-0.0205606
rs9381631	T	-0.0239896
rs9463378	A	0.037357
rs9473260	A	0.0221596
rs9473262	C	0.019925
rs615396	A	0.0336898
rs508949	C	0.00725855
rs6935473	G	0.0103888
rs699983	T	0.00677244
rs699987	A	0.0178882
rs1429601	T	0.02409
rs734597	A	-0.0223513
rs943005	T	-0.0130254
rs4715210	T	-0.016842
rs3857596	T	-0.0284931
rs2477489	G	0.0579582
rs10948664	T	-0.0278361
rs2017134	G	-0.011681
rs956511	C	0.0135744
rs2082105	A	0.0111378
rs6901799	A	0.021536
rs10948673	T	-0.0227622
rs7768816	G	-0.0331206
rs4715280	C	-0.0394817
rs6458810	G	-0.0126601
rs17640030	T	0.0315261
rs17578851	T	0.0270003
rs10948679	T	-0.0103167
rs9382099	T	0.0303396
rs2147206	A	-0.0371492
rs9296695	A	-0.0469398
rs4712023	T	-0.0447406
rs9382157	A	-0.038362
rs12202200	A	-0.0362689
rs4715365	T	-0.0520586
rs9367508	T	-0.0694391
rs4129429	A	-0.0289504
rs9367511	G	-0.0117591
rs9382183	G	0.0338359
rs2817114	G	-0.0230185
rs2816377	A	-0.010398
rs10484663	G	-0.0310303
rs2817090	A	-0.0106217
rs2816372	G	-0.00826286
rs2817110	C	-0.0138646
rs2281274	C	0.0307659
rs9367520	C	-0.00996917
rs9370196	C	-0.0130615
rs9370209	G	-0.0216153
rs6936062	A	-0.0114534
rs4715395	T	-0.0198576
rs1401155	C	-0.0159898
rs4712030	A	-0.0181202
rs622713	A	0.0169562
rs9382219	C	-0.0278235
rs492381	C	-0.0452237
rs16884095	C	-0.0305305
rs482579	G	-0.0208945
rs630152	A	-0.0361448
rs7739121	C	-0.020225
rs12206200	T	0.0415057
rs243801	T	0.0325348
rs638540	G	0.0291861
rs10948902	G	-0.0332263
rs873867	T	-0.0589398
rs7776283	G	-0.0151211
rs9475291	C	-0.0219965
rs6918642	T	-0.0147865
rs4236131	G	0.0208549
rs12660631	T	-0.0418191
rs1374547	T	-0.0412484
rs16887361	T	-0.0654045
rs12663215	A	0.0282193
rs12660477	A	0.0105893
rs4636028	T	-0.0146704
rs7750835	G	-0.00880771
rs2038144	A	-0.0191339
rs11967161	G	-0.0264557
rs11962322	A	-0.0163264
rs6459154	T	0.0131177
rs1543350	A	-0.0153075
rs9382623	A	-0.0156998
rs3950165	T	0.00745341
rs9370525	T	-0.0107839
rs6899968	A	-0.025296
rs629506	C	-0.013366
rs4715624	C	-0.0245723
rs7760349	A	-0.0152626
rs1013147	C	-0.00988337
rs6936915	C	-0.00835914
rs9349851	T	-0.00901767
rs7747096	G	-0.027725
rs12176102	A	0.00939107
rs9382742	C	0.0331844
rs11211679	C	-0.0090593
rs4928325	C	-0.0179341
rs4928440	T	-0.0128502
rs9377810	A	-0.0127704
rs9377706	A	-0.0137895
rs2398394	A	-0.0126842
rs7769931	C	-0.0108586
rs1517230	A	-0.00938933
rs9377831	G	-0.0112619
rs9377722	T	-0.0130655
rs6901936	C	-0.00640785
rs3880512	G	-0.00676067
rs1517224	G	-0.0131622
rs9377834	T	-0.00220544
rs2000382	A	0.0232968
rs851859	T	-0.0348845
rs851877	C	-0.0197247
rs9360204	A	0.0215544
rs1101054	C	-0.0165606
rs851871	C	-0.0213359
rs6936132	A	-0.0984649
rs9345900	G	-0.016429
rs4544889	A	-0.0112512
rs9354486	G	-0.0079199
rs4367362	C	-0.0142691
rs4339434	T	0.00775828
rs4440442	T	0.00934899
rs4132236	T	0.013282
rs9351629	A	-0.0223739
rs10223623	A	0.0265173
rs10945033	A	-0.00380966
rs10945038	G	-0.00210226
rs10945039	G	-0.00607394
rs6912774	G	-0.00234473
rs9454376	G	-0.00155286
rs9454382	G	-0.000128519
rs12198681	G	-0.00112389
rs9445946	G	-0.00521266
rs1399231	T	-0.0063753
rs6940958	G	-0.00722793
rs7748806	T	-0.00424206
rs6455259	T	-0.00164348
rs1514350	A	-0.00233132
rs10945044	T	-0.00454436
rs1514360	T	-0.00244414
rs7771084	T	-0.00914379
rs1079471	A	-0.0168898
rs1567904	A	-0.0105345
rs7775008	C	-0.00575661
rs2137887	T	-0.0114135
rs1355931	G	-0.00640331
rs4707250	A	0.0104728
rs7454982	G	0.00825418
rs4707315	A	0.00855161
rs6930772	C	0.00824747
rs9354655	A	0.00642869
rs4706314	T	0.00539004
rs9351689	C	0.0064108
rs7768996	G	0.0113893
rs9346129	C	-0.0207952
rs1993329	T	-0.017074
rs9968892	C	-0.0426681
rs10455655	A	0.0256722
rs6939862	T	0.0232743
rs16899894	T	-0.042736
rs13207774	G	0.030252
rs1932618	G	-0.0313834
rs1293044	C	0.0147312
rs2572990	C	0.0164137
rs2757775	G	0.0132776
rs1743789	T	0.0103559
rs16880700	C	-0.0099717
rs10485248	C	-0.00910768
rs10485247	A	-0.00285846
rs7766483	T	-0.00818454
rs1000468	C	-0.00721742
rs13194186	G	-0.00283407
rs6910602	A	-0.0110006
rs17765037	G	-0.00538051
rs6455338	C	-0.00267608
rs9360397	A	0.00119572
rs4706271	G	-0.00632386
rs3799105	C	-0.00202658
rs7741758	C	-0.00201271
rs2305837	G	-0.00468246
rs9346333	A	-0.000974689
rs9351772	T	-0.0089296
rs7762400	G	-0.00772437
rs9294851	T	-0.00683039
rs9364058	A	-0.00828333
rs9346353	G	-0.00737542
rs2305838	A	-0.00805683
rs2305839	G	-0.00738038
rs9351776	A	-0.00448173
rs9354890	A	-0.0124558
rs4304126	T	-0.00945312
rs2487397	G	-0.022157
rs1200562	C	-0.034699
rs701684	C	-0.0285214
rs592121	G	-0.015803
rs9455029	A	-0.0165522
rs9455034	T	-0.0154186
rs653709	T	-0.0226181
rs1321067	T	-0.104328
rs16869109	C	-0.0389842
rs36000024	G	-0.0265165
rs7756571	G	-0.0406057
rs4583944	A	-0.0141695
rs10755550	A	0.0231058
rs9455391	T	0.0237828
rs6917168	G	0.00994753
rs9455395	T	0.022367
rs765466	A	0.0194997
rs1405847	C	0.0173909
rs6453558	G	-0.0245582
rs9446432	C	0.0232977
rs1575213	T	0.0310058
rs2200528	T	-0.0127294
rs829465	C	-0.0114657
rs829467	C	-0.0138996
rs829473	C	-0.0114209
rs1204331	A	-0.0102529
rs9351848	G	0.0166868
rs6919752	C	-0.0192351
rs1012112	T	-0.0267051
rs1852703	A	-0.0180433
rs2496551	C	0.0409777
rs9446589	G	-0.0273856
rs9293878	A	-0.0674476
rs7762984	A	-0.057856
rs9351920	T	-0.0452136
rs12205054	G	0.0166622
rs12191494	T	0.0176914
rs1147564	C	-0.0176126
rs997543	G	-0.0139256
rs1202109	A	-0.0149088
rs9446761	T	-0.0469902
rs2840799	G	-0.0397085
rs1316976	C	-0.0172709
rs1336764	A	-0.0269149
rs4708164	A	-0.0236918
rs756258	G	-0.0578757
rs507912	A	0.0238971
rs240369	G	0.038184
rs1203213	G	0.0180169
rs397039	C	0.0063041
rs654428	T	0.00952492
rs381141	A	0.0308774
rs638590	T	0.0065214
rs418485	G	0.0159547
rs147523	A	0.0105751
rs240388	G	0.0192585
rs240390	A	0.0253572
rs240398	T	0.00636834
rs240405	C	0.0236228
rs9350589	T	-0.0180202
rs10806042	T	0.011015
rs6928852	T	-0.0131485
rs1591511	A	0.0161482
rs7747947	A	0.00907617
rs9343298	T	-0.0164773
rs7756065	G	-0.0196903
rs9359208	T	-0.0366352
rs11754143	C	0.0171218
rs1322100	C	0.0145556
rs11760092	C	0.0200527
rs16888501	C	0.0156272
rs7738636	C	-0.0270319
rs9448057	C	-0.0859294
rs6910130	T	-0.0900067
rs12215953	T	-0.0144132
rs2321769	T	0.0107047
rs9448540	T	0.00872634
rs9448542	A	0.0111505
rs3918524	A	0.00378115
rs9350774	G	0.00656019
rs9350776	G	0.019025
rs4706728	T	0.00988769
rs4706730	A	0.0137205
rs7773764	T	-0.0212357
rs2803182	C	0.0168679
rs2655670	A	0.0124854
rs1875845	T	0.0174206
rs12199053	T	0.0490247
rs12525975	T	0.022749
rs4543320	T	0.0139741
rs9352767	T	0.0268221
rs346298	C	0.0230842
rs346300	C	0.00510225
rs346305	G	0.0124103
rs346306	T	0.0160854
rs1742484	A	0.0146842
rs16891209	A	0.0164574
rs13198774	G	0.0134666
rs1017741	C	0.0106398
rs9283799	G	0.00819994
rs533393	G	0.00297845
rs1075102	C	0.00360818
rs9352909	T	0.0122612
rs9350894	A	0.0125771
rs9449206	A	0.00608311
rs9449207	C	0.0112695
rs9361701	C	0.00172435
rs2874936	T	0.00579034
rs7744074	A	0.0131798
rs7741532	T	0.0135394
rs7744684	C	0.00592154
rs2120524	G	0.00804732
rs1342977	A	0.00540531
rs13193540	T	0.0201891
rs1578656	C	0.0256169
rs11963665	C	0.0212694
rs9359520	A	0.0141293
rs521805	G	0.00876479
rs526833	C	0.0135043
rs9353066	C	0.00874184
rs6930014	C	0.0157842
rs9353067	A	0.00994396
rs2024996	G	0.017445
rs12527551	G	0.0061055
rs796398	C	0.0144478
rs9361981	C	0.0127085
rs293498	T	0.0211109
rs293504	T	0.0233861
rs293507	C	0.0196853
rs12154176	G	0.0117782
rs12201727	G	0.00717435
rs7739461	A	0.00912323
rs7739323	T	0.00778237
rs7740015	T	0.0082777
rs12189651	T	0.0116531
rs6922073	G	0.0101699
rs10498936	C	0.0145289
rs3118925	C	0.0146267
rs3118924	C	0.0127455
rs2480092	G	0.00941641
rs11758364	A	0.00633247
rs10943922	A	0.0111042
rs11751698	T	0.00737125
rs12209871	G	0.00914599
rs12191538	G	0.0146118
rs2182232	A	0.02392
rs12213255	C	0.0254886
rs7764458	C	0.0263901
rs4706980	A	0.0368178
rs12197711	C	0.0235198
rs6931497	C	-0.0127942
rs943006	G	-0.0220507
rs510422	A	-0.0195124
rs486470	A	-0.00511764
rs562034	G	-0.016773
rs1321734	A	0.00722471
rs1926019	G	0.00651637
rs563365	G	-0.0159268
rs1407162	A	0.00810784
rs1321737	G	0.00852575
rs593602	A	-0.0209701
rs12192019	G	0.0147486
rs581170	T	-0.015169
rs2183943	C	0.0100066
rs10498940	C	0.0109548
rs12196763	C	0.0148546
rs1321748	A	0.0110945
rs12206706	T	0.0146465
rs1885016	G	0.010285
rs9688436	A	0.0927619
rs6906192	G	0.033422
rs6906734	C	0.0405565
rs8802	C	0.0239497
rs6907107	C	0.0288637
rs715207	A	0.0252307
rs3763177	T	0.030418
rs2787933	A	0.0110131
rs2245777	C	0.0123135
rs16879998	T	-0.0590343
rs3929734	A	-0.0139555
rs6904295	T	-0.0203693
rs6919441	T	-0.0210653
rs2325104	G	-0.0165526
rs6938352	C	-0.0122476
rs11752001	T	-0.00988657
rs6932544	T	0.0120275
rs12529707	G	-0.0116124
rs9359790	G	0.00452078
rs9353565	A	0.00383012
rs1325006	C	0.00431225
rs9344823	T	0.0146428
rs9353572	A	0.00431171
rs9344826	T	-0.00713642
rs10498962	T	-0.0148653
rs6933582	A	-0.00477344
rs4707485	T	-0.00837845
rs4707486	A	-0.009496
rs17492709	G	-0.0110171
rs12203082	T	0.0049566
rs6910204	C	0.0102891
rs6907604	G	0.00518295
rs10944427	T	0.00150932
rs7745708	T	0.0132491
rs7766051	C	0.00771018
rs1054973	T	0.0135285
rs9451150	G	0.0105731
rs1590957	A	0.00329522
rs4707516	T	0.00717865
rs6454734	C	0.00624252
rs6454735	C	0.0145987
rs7773548	C	0.00369949
rs7764681	A	0.0147406
rs387177	G	0.0230415
rs679013	A	0.0124987
rs1796723	C	0.00983306
rs4707518	C	-0.00814254
rs9451165	G	-0.00279994
rs4053639	G	-0.00678533
rs1929635	G	-0.0164062
rs2297308	A	-0.0145985
rs2150820	T	-0.01027
rs393203	T	0.0158064
rs1796740	A	0.00328687
rs375565	G	0.0035762
rs7758562	G	0.00249611
rs1796743	T	0.0104251
rs9342183	T	0.0028156
rs9444675	T	0.0216611
rs6902106	C	0.00846604
rs282136	T	-0.0148171
rs9444678	C	-0.0234463
rs9444679	T	-0.0191595
rs17740743	C	-0.0151231
rs17740802	T	-0.0398244
rs282128	T	0.0122578
rs9451189	C	-0.0197782
rs9344946	G	0.0178992
rs4706345	C	0.00939456
rs3748085	G	0.00792203
rs9451253	T	0.0248589
rs1179901	T	-0.0137765
rs4707554	T	0.00591282
rs1179903	A	-0.00674894
rs1179907	G	-0.0114304
rs11965767	T	0.0310619
rs3210511	A	0.00418076
rs9444701	A	0.00728339
rs3818132	T	0.0100877
rs9353689	A	0.00986998
rs10484885	C	-0.00725718
rs9294445	A	0.00796037
rs4707561	C	0.00269335
rs2180140	G	0.00411852
rs9444704	C	0.00426131
rs1470263	G	0.00725269
rs9362676	A	0.0104909
rs9342209	A	0.00960598
rs4142648	C	0.0165605
rs17763820	G	-0.0110085
rs292240	A	0.00805891
rs690824	A	0.0198411
rs366655	C	0.0268302
rs17513180	A	0.0255955
rs2289577	T	0.0279516
rs13205111	G	-0.0129777
rs12190699	T	-0.0118279
rs12195320	C	-0.010556
rs998095	T	-0.0314058
rs1451075	C	-0.027824
rs1106892	A	-0.0258715
rs7772355	T	-0.0251716
rs1221561	G	0.0165708
rs1145739	G	0.0113488
rs1145746	C	0.0195252
rs1145750	G	0.00787433
rs1231506	C	0.0154789
rs1220981	G	0.0214966
rs9451480	G	-0.0136001
rs2204742	G	0.00551789
rs1406525	A	0.0119289
rs9451481	G	-0.0126625
rs10485405	C	-0.018698
rs11758135	A	-0.0228782
rs10806443	T	-0.0241543
rs12191736	A	-0.0258865
rs16884433	A	0.0525647
rs16884450	T	0.0283797
rs9294507	T	0.0205672
rs1040818	T	-0.0053284
rs1040817	T	-0.00559539
rs1334629	G	-0.00431351
rs1334627	C	-0.00552532
rs2064943	C	-0.0116644
rs7747766	G	-0.0138998
rs9451774	C	-0.00546508
rs9451779	G	-0.00345903
rs6454872	C	-0.00800514
rs10223395	A	-0.00725987
rs2454264	A	-0.0148068
rs1603727	T	-0.0115677
rs2454261	G	-0.00862494
rs2454259	T	-0.009531
rs2501636	A	-0.00629438
rs1493556	C	0.0146467
rs2201303	A	-0.0120424
rs1389349	T	-0.0272386
rs12211463	G	-0.0338953
rs1515785	A	0.037978
rs2674379	A	0.00658597
rs2674373	G	0.0350448
rs2674371	C	0.0357513
rs2674394	A	0.0295936
rs1913827	G	0.0364925
rs364774	T	-0.0151972
rs345726	G	-0.014842
rs17688085	A	0.0631136
rs474809	A	-0.00321999
rs601815	C	-0.0060912
rs575554	A	-0.00443078
rs523074	C	0.00177401
rs578847	T	0.00117745
rs543436	C	-0.00985612
rs543479	G	0.0014538
rs480884	C	-0.00570807
rs560992	A	0.00247566
rs553278	G	0.00273707
rs682230	T	-0.00694677
rs486105	T	-0.00382087
rs646966	C	0.000263568
rs591356	T	-0.000119064
rs531970	A	0.00195855
rs595153	C	-0.00506499
rs491112	A	-0.0048897
rs628135	T	0.00217047
rs662410	A	-0.0115751
rs591548	C	-0.0137813
rs645651	T	0.00263624
rs2046801	T	0.00709397
rs9294572	T	0.0148754
rs985762	C	0.00683616
rs9452333	C	-0.000866915
rs1158875	T	0.0129523
rs9345364	G	0.00853213
rs6915701	G	0.00204886
rs1602160	C	0.00462713
rs12661832	C	0.0113883
rs2200875	T	0.00463737
rs9445138	G	0.000797838
rs2022156	G	0.00659299
rs9360026	C	0.00760123
rs9363095	A	0.000205623
rs9294573	C	0.0130226
rs12204291	G	0.0141118
rs9363099	A	0.00599913
rs6454970	A	-0.017425
rs12209205	T	0.0085939
rs11964016	T	0.0068007
rs587337	G	0.0027457
rs11967494	T	0.00905592
rs17505794	C	0.00848574
rs13216437	A	0.00439021
rs1338338	C	0.0119067
rs2325550	T	0.0107537
rs9363148	T	0.0186011
rs12528575	A	0.0195209
rs9363151	A	0.0172419
rs2535668	A	0.00216651
rs2535669	A	0.00960742
rs11961080	T	0.0112546
rs7753594	T	0.0217566
rs9342409	C	0.0377644
rs9351430	G	-0.0346243
rs4840033	T	0.00747185
rs12530302	T	0.0105189
rs13206934	C	0.0244543
rs13205985	A	0.0081312
rs9398187	A	0.0238261
rs2206573	G	0.0213683
rs997875	T	0.0186283
rs17057619	G	0.0407512
rs17806588	A	0.0236912
rs9398398	G	0.0228176
rs9401120	C	0.0137666
rs9401123	C	0.0245485
rs17058404	T	-0.0233614
rs1349486	G	-0.0211972
rs12529268	G	-0.0294001
rs4840017	T	0.0112702
rs7757750	T	0.0333977
rs7757056	C	0.0312721
rs2029965	A	0.0109665
rs12193060	G	0.0131272
rs1874538	G	0.0323596
rs7751616	A	0.00300827
rs9389250	C	-0.0070361
rs11753573	T	-0.00169114
rs6922449	G	0.0119116
rs13216330	T	0.00386809
rs11757364	A	-0.000496517
rs9399142	C	-0.000882973
rs9402695	T	0.00671456
rs9321491	A	-0.00760294
rs6917584	C	-0.0107917
rs11963108	A	0.00593345
rs4839746	G	-0.00551315
rs1009031	T	0.0116356
rs9389284	T	-0.00918258
rs12198238	C	-0.0151659
rs4574651	T	-0.00501536
rs9376138	T	-0.00164487
rs9389319	C	0.00355632
rs4144165	T	0.00571825
rs3811072	C	-0.00491736
rs1135676	G	-0.00540627
rs9321539	C	0.00202059
rs17180094	A	0.0281252
rs7769516	A	0.000997165
rs7776325	T	-0.00176699
rs12198321	T	0.00716848
rs11154839	A	-0.00747106
rs4840040	G	-0.00275585
rs7772838	T	0.000283249
rs4839748	T	0.00186845
rs17181201	T	0.00119221
rs9402798	T	0.00795767
rs6916617	C	-0.00656387
rs7760472	C	-0.00802657
rs12207489	A	-0.00360673
rs10457650	A	-0.00795424
rs12717185	G	0.0119277
rs2038715	G	0.00672977
rs7754710	T	0.00796651
rs13195012	G	0.00880484
rs1590359	A	0.0172782
rs594231	T	0.0128292
rs608937	C	0.0112018
rs9376435	C	-0.0149701
rs17059831	T	-0.0181004
rs9403103	C	-0.0130986
rs6931227	T	-0.0222816
rs17828670	G	-0.0461896
rs9498669	C	0.0685948
rs11963159	C	0.00972506
rs9390914	G	-0.0150759
rs9404279	T	-0.0106038
rs9390925	C	-0.0252468
rs9404294	T	-0.0264573
rs10223608	G	-0.00469132
rs6900581	A	-0.00910143
rs9377426	T	0.0168414
rs9485765	G	-0.0119189
rs9404303	T	0.0112085
rs11156238	G	-0.0100975
rs6571078	G	0.0120608
rs176420	T	0.00791074
rs9390945	T	0.0416993
rs2205679	C	0.0242622
rs2205680	G	-0.0154531
rs7748098	A	0.0118797
rs2205681	A	-0.0218506
rs9404321	T	0.014485
rs9390948	T	0.012362
rs11156246	C	-0.0138378
rs7761363	C	-0.0126097
rs578419	T	-0.0247816
rs494028	A	-0.0230362
rs7775385	A	0.00395264
rs17772833	A	0.0318405
rs17624545	G	0.0175615
rs12211639	C	0.0150964
rs17064022	T	0.019413
rs9499578	C	0.0160097
rs9499580	A	0.0157411
rs9499586	A	0.0104016
rs9485876	T	0.00938631
rs4479968	C	0.0213655
rs6926020	C	0.0197481
rs4546515	C	-0.014215
rs10872782	C	-0.020619
rs4577828	C	-0.0144436
rs13208974	C	-0.0132379
rs3922556	A	-0.0210785
rs13219521	C	-0.0214217
rs13195292	A	-0.037645
rs12526433	A	0.0240588
rs11755370	T	0.0360152
rs2604500	G	-0.00630321
rs559295	T	-0.00574997
rs1341131	T	-0.0214319
rs274434	A	0.00512918
rs274438	T	0.0153924
rs156448	T	0.0127277
rs47597	C	-0.0142709
rs1341113	T	0.00944614
rs12215393	T	0.00904349
rs10457999	C	-0.0136795
rs6908239	T	0.0130128
rs1341112	G	0.00647093
rs271877	C	-0.0124112
rs1341111	G	0.00446071
rs4945654	C	0.00848567
rs443578	G	0.0062245
rs6918717	C	-0.00496251
rs3851208	T	-0.0128486
rs3851209	T	-0.00801514
rs3862830	A	-0.0141714
rs2084907	T	-0.00384944
rs1341127	T	-0.0156713
rs1341126	G	-0.0186806
rs1341124	A	-0.0177079
rs271870	G	0.0129886
rs12206917	C	-0.0243205
rs12196063	C	-0.0235642
rs9486111	A	-0.0317069
rs12211284	A	0.0516519
rs10782150	G	-0.00924117
rs1948999	C	-0.0207248
rs6568402	G	0.00965946
rs7766562	C	0.0126268
rs9399943	T	0.0105978
rs7758554	C	-0.0243998
rs9486186	T	0.0266158
rs6901102	A	-0.0122686
rs1508371	A	0.023414
rs17066320	G	0.0114474
rs4946752	C	-0.0664932
rs2236073	A	0.0252795
rs1340615	A	-0.046283
rs9320167	C	-0.027493
rs4945754	A	-0.0407585
rs1676016	A	-0.0309631
rs12530128	G	-0.0366573
rs272582	A	-0.0348948
rs2818258	T	0.0135084
rs9373956	A	0.0144605
rs9486657	T	0.0113101
rs9386654	A	0.0288289
rs864691	G	-0.0105354
rs4946842	T	-0.012613
rs846971	T	-0.0155402
rs847001	T	-0.0578749
rs846951	A	-0.0102819
rs846950	T	-0.00700289
rs846949	T	-0.0120711
rs846948	C	-0.0100853
rs699693	A	-0.00909869
rs2295279	A	0.0124946
rs11153074	G	-0.00732713
rs11153075	T	-0.00899967
rs1621495	G	-0.010207
rs1624055	T	-0.00583873
rs1728123	T	-0.00343089
rs1629910	C	-0.00899672
rs1728127	G	-0.0100359
rs1739862	T	-0.0141301
rs6568489	A	-0.00517083
rs7775540	T	-0.0103258
rs9386694	C	-0.00834095
rs9400179	C	-0.0121729
rs2097525	A	-0.00997557
rs7662	G	-0.0146441
rs1064346	C	-0.0323633
rs10484902	C	-0.0139109
rs9374013	A	-0.0227228
rs17069632	C	-0.0476216
rs11153132	T	0.0196889
rs2806360	A	-0.0121393
rs2768541	G	-0.00932926
rs2478998	T	-0.00899979
rs2806369	A	-0.0113293
rs2806370	G	-0.0115117
rs2806377	T	-0.00915646
rs2768565	G	-0.0116039
rs1040849	A	-0.0105264
rs2754820	G	-0.00614805
rs2806352	C	0.00432368
rs2806354	A	0.00450646
rs2798639	A	-0.0125985
rs911475	T	0.0128547
rs9885672	C	0.033916
rs4546525	A	0.0228203
rs4945852	A	-0.033927
rs9487336	T	-0.0576548
rs2207356	G	0.0180833
rs17578180	T	0.0555731
rs13219760	G	-0.0292976
rs723685	G	-0.0385385
rs2428175	T	-0.0158832
rs2428168	T	-0.0372662
rs9400467	T	0.00913531
rs12199840	G	-0.0257887
rs12202418	G	-0.0259399
rs1150081	G	-0.0236949
rs449308	A	-0.0140088
rs12211045	T	-0.00980286
rs12214886	T	-0.00796962
rs12210707	T	-0.0158623
rs12213673	T	-0.0125593
rs17756732	C	-0.00620107
rs12196873	C	-0.00658752
rs10457237	C	-0.0187838
rs12195578	T	-0.014941
rs1061388	C	-0.0136211
rs3204953	T	-0.0119615
rs9320364	C	0.00495745
rs7450789	T	-0.000699413
rs6568685	C	0.00446683
rs4458728	T	0.00363805
rs7762054	G	-0.00260448
rs9384805	A	-0.0137118
rs12910	T	-0.019357
rs671271	A	-0.0295204
rs539756	A	-0.0357702
rs11153342	T	-0.0138779
rs11153343	G	-0.0294349
rs3920874	A	-0.0258496
rs11153356	C	-0.0320919
rs6907063	A	-0.0220776
rs6932337	T	-0.0466279
rs4945955	G	-0.0399454
rs9400643	A	0.0149582
rs9384880	A	-0.011506
rs7761143	T	-0.0386708
rs352074	T	-0.0322085
rs10080647	A	0.0149055
rs9374461	G	-0.0219352
rs2205734	A	-0.0291625
rs6568841	G	-0.0144694
rs8180626	G	0.00646883
rs9398386	A	0.0118288
rs9400752	C	0.017003
rs7738495	T	0.0142982
rs6568860	C	0.00746215
rs4255011	A	0.0111331
rs4410758	G	0.0113839
rs12202473	C	0.00533955
rs9400766	G	0.0080104
rs4367404	T	0.0152705
rs4379324	A	0.0096391
rs9488656	C	0.00686404
rs4333447	A	0.0104859
rs4585592	A	-0.00648339
rs4398772	G	-0.0107175
rs17076797	G	-0.00866928
rs41368544	G	-0.0116888
rs9488717	G	-0.0125644
rs9400861	T	0.00651632
rs6904837	T	-0.0359062
rs2498924	T	-0.0112311
rs4144034	T	0.0147699
rs9398450	G	0.0165655
rs3851205	T	0.00750152
rs9374634	G	0.00611687
rs2049528	A	0.00477771
rs560955	A	0.0038292
rs9400981	A	0.0037696
rs783362	A	0.0048243
rs7749803	C	0.00352495
rs998144	G	0.00790318
rs1405212	C	0.00801841
rs9387452	A	0.00863607
rs4946230	C	0.00416125
rs6901720	T	0.00708173
rs1405210	T	0.0099547
rs9387454	T	-0.00301293
rs2016523	C	-0.00659631
rs9372476	C	-0.0114821
rs9400992	T	-0.00575634
rs954670	G	-0.0115935
rs1931229	T	-0.0108465
rs9387456	C	-0.00996996
rs669995	G	0.0065265
rs485768	G	0.0150431
rs483223	A	0.018669
rs529156	G	0.0167449
rs529038	T	0.0178301
rs9688605	A	-0.0279595
rs10484301	T	-0.0198313
rs17637404	T	-0.0187475
rs7742814	G	-0.00237534
rs7765824	G	-0.0051496
rs10485389	G	-0.0313261
rs9489521	T	-0.0158005
rs9489522	C	-0.0465585
rs9489526	A	-0.0338873
rs7772912	T	0.00368901
rs17505997	A	-0.00846368
rs988098	G	-0.00240741
rs9489546	A	-0.00763481
rs1022707	T	-0.0112452
rs9320671	A	-0.0101063
rs6910782	C	-0.00860041
rs9401101	T	0.0133843
rs4946372	C	-0.00628238
rs2145569	T	-0.0015222
rs6904381	A	-0.0062714
rs4946380	A	-0.00308966
rs2146762	C	-0.0241597
rs10080387	G	-0.0148666
rs1334926	G	-0.0193315
rs1334925	G	-0.00852411
rs9489592	A	-0.00546856
rs11754063	G	-0.00567205
rs11753851	C	-0.00610222
rs676491	G	-0.0344958
rs6569068	A	-0.00727848
rs6569070	G	-0.00700648
rs11153807	A	-0.00970849
rs6902889	C	-0.0072908
rs1884180	A	-0.00438926
rs6915559	A	-0.00336139
rs6915947	A	-0.00425753
rs7753315	A	-0.00262338
rs7741003	T	-0.000646876
rs6918913	A	-0.00740471
rs9372535	G	0.00860292
rs9401144	A	0.00659362
rs10499094	G	-0.0268211
rs9398622	T	-0.028022
rs9490199	C	0.0253787
rs17083463	G	0.0409012
rs7747064	C	0.0255256
rs6569227	A	0.0497067
rs9372715	A	-0.0568049
rs13198677	A	0.0144165
rs9385270	C	-0.0419865
rs9372718	C	-0.0320819
rs9401628	A	0.0093534
rs7762002	T	0.0138303
rs4243495	T	0.0129985
rs4520032	G	0.0143181
rs4645438	T	0.00974207
rs9385283	T	0.0155381
rs4591879	T	0.00599021
rs9401636	T	0.0281124
rs9401667	T	-0.0194599
rs3813328	A	-0.0175547
rs17737857	C	0.0189088
rs9490745	A	0.0634911
rs3813325	G	-0.0410617
rs11751387	T	-0.0277182
rs2208345	A	-0.0218386
rs9482574	T	0.0425435
rs6902852	C	0.032697
rs11755812	C	0.0364266
rs9482575	T	0.0295903
rs6924991	C	0.0422679
rs931546	A	-0.0192139
rs4895799	T	-0.0239157
rs2236026	A	-0.0421545
rs3757001	G	-0.0610649
rs9375513	C	-0.0318082
rs2221878	T	-0.0218541
rs1080436	T	-0.0166068
rs7744028	G	0.180825
rs9375526	C	-0.0920226
rs579177	T	0.0335965
rs12201026	G	0.0116898
rs269999	C	0.0103184
rs1342649	C	-0.00787558
rs6921729	C	-0.0174981
rs270002	C	-0.0135058
rs270003	G	-0.0115625
rs1012629	T	-0.0206157
rs9491960	C	-0.0252426
rs17053280	A	-0.00963589
rs9491965	T	-0.0246971
rs17460940	T	-0.0118936
rs17463514	C	-0.0175773
rs1472057	C	-0.0149611
rs7766742	T	-0.0117122
rs9372926	G	-0.0131697
rs9388700	T	-0.0136369
rs2437089	T	-0.0357854
rs2437090	G	-0.017727
rs9402155	T	-0.0119393
rs6931247	A	-0.0155672
rs10499163	C	-0.0150484
rs4479964	A	-0.00911166
rs1894641	C	-0.0323186
rs2051630	A	-0.0191035
rs6917887	G	-0.02424
rs12205840	T	0.0231603
rs208870	A	-0.0399024
rs208865	C	-0.0582017
rs4897339	T	-0.010236
rs9375664	A	-0.0121163
rs2326864	T	-0.0263157
rs4256453	C	-0.00799196
rs4895858	T	0.0274214
rs6913564	C	0.00767295
rs7776426	C	0.0105024
rs1480513	G	0.0085932
rs13200271	T	0.0119072
rs12660061	G	0.010336
rs13197255	G	0.0109842
rs6909737	A	0.0111121
rs1890143	G	-0.0262184
rs9321203	G	-0.0465863
rs1532986	T	-0.0301415
rs4897447	T	-0.0455106
rs1044303	A	-0.0132336
rs1360756	T	-0.0209651
rs9388857	G	-0.0175187
rs2236075	G	-0.0132405
rs3777458	T	-0.0190693
rs6941712	C	-0.0128344
rs6928986	T	0.0131848
rs4895902	A	0.0135398
rs1888959	T	0.0135175
rs7742376	C	0.01631
rs1338905	T	0.0147718
rs9372988	G	0.0139874
rs7765757	T	0.0137917
rs9492838	A	0.00901702
rs1190803	G	0.0154263
rs4310080	G	0.0154125
rs4629710	A	0.0165413
rs3861463	C	0.0201529
rs9493012	C	0.0338561
rs6569765	G	0.0210201
rs7745576	T	0.0148385
rs12190505	T	0.0147624
rs7760155	C	0.0144391
rs1931010	A	0.00639602
rs6940184	T	0.0248706
rs12523697	C	0.0386932
rs233925	C	-0.0155213
rs233940	C	-0.0142743
rs233947	A	-0.0106712
rs2294759	G	-0.0180402
rs1883617	G	-0.0167146
rs9493423	A	-0.0167223
rs9385629	T	-0.0167348
rs6569867	G	0.0222332
rs1319087	C	0.00721847
rs2677829	A	-0.0112161
rs2636614	T	0.00198298
rs2636617	A	-0.0116707
rs2677832	A	-0.00785956
rs2636623	A	-0.0153578
rs4895979	T	-0.0182849
rs6569890	T	0.0137474
rs6900835	T	0.0102585
rs2015084	T	0.00748238
rs6941397	A	0.00679199
rs6914525	A	0.00626902
rs6569892	C	0.00915683
rs6569894	G	0.0133929
rs13218156	G	0.0071611
rs9321411	G	0.00388322
rs9493698	G	0.0069877
rs6921832	G	0.00724973
rs12203961	G	0.00844545
rs6939216	G	0.00265203
rs12216307	G	0.00785854
rs2069060	A	0.0128073
rs1000025	T	0.0118562
rs1999756	G	0.0130191
rs9376000	A	0.0113887
rs1002559	C	0.0164843
rs9373076	C	0.0201297
rs2306647	A	0.02085
rs2306649	G	0.0147373
rs9389125	C	0.0222699
rs9389127	T	0.00737685
rs374522	T	0.0379333
rs229136	C	0.0318071
rs228448	T	0.00817808
rs9376050	C	0.0116206
rs1474828	G	0.00962516
rs985122	G	0.0138188
rs7754115	G	-0.0106958
rs7743660	A	-0.00486778
rs6920152	G	-0.0124165
rs9483734	G	0.0230697
rs7772338	G	0.0155791
rs9494022	G	0.0104052
rs6932515	T	-0.0166321
rs6570062	T	-0.0112582
rs899894	C	-0.00785977
rs975675	G	-0.0151349
rs7765567	G	-0.0135345
rs3799386	T	-0.00573753
rs3757155	T	-0.0131581
rs2046091	G	-0.00618997
rs4896198	C	-0.0091985
rs2170231	T	-0.0184088
rs9321564	G	-0.0318241
rs1342645	A	0.0226126
rs9376241	G	-0.0266893
rs2153893	A	-0.0392677
rs4896224	C	-0.0284084
rs4896233	C	0.0218827
rs9321588	T	0.01898
rs17066096	G	0.0149229
rs2090816	C	0.00620159
rs1760084	C	0.00668335
rs9484011	G	-0.024816
rs9494720	A	-0.00600422
rs9484015	T	-0.0125332
rs3843987	A	0.0094837
rs17199159	T	-0.0254216
rs4896258	A	0.0147224
rs17258841	T	-0.0137365
rs9321594	A	0.0191663
rs3904531	T	-0.0146075
rs3904532	G	-0.0200844
rs6913805	G	0.0106022
rs9321598	G	0.0142092
rs9321604	T	0.0279319
rs737467	C	0.00629506
rs9494759	A	0.00800678
rs1033433	T	0.0293216
rs9376275	G	0.0102382
rs9321606	T	0.00954137
rs6570168	A	0.00799583
rs1333224	A	0.0196523
rs7767115	C	0.0116165
rs13200244	T	0.0126703
rs12110715	G	0.0297799
rs10484593	A	0.0228347
rs13209759	A	0.0492961
rs10499198	T	-0.0182082
rs12190319	T	-0.0164752
rs6899975	T	-0.0159684
rs4624886	C	0.026313
rs4398760	G	-0.0172115
rs6570206	G	-0.0181729
rs1537622	C	-0.00860028
rs2152010	A	-0.00685868
rs6922466	G	-0.0058686
rs12660547	C	-0.00556632
rs12661926	G	-0.00526356
rs7773257	C	-0.0145506
rs12660248	A	-0.0122012
rs9402950	T	-0.0317882
rs12527958	T	-0.0161784
rs714935	A	-0.0299326
rs203138	G	-0.0191995
rs10457675	C	0.0164273
rs6938663	G	0.0186712
rs6928096	C	-0.0417771
rs2498655	T	0.0387886
rs2908513	A	0.0219317
rs9495538	T	0.0178887
rs12525587	G	-0.0300433
rs12527215	T	-0.0265403
rs7765897	G	-0.0205706
rs9321743	G	-0.010486
rs1936208	C	-0.0168007
rs9321745	A	-0.0180991
rs9495557	G	-0.00842764
rs9376442	G	-0.014457
rs7768976	T	-0.0247066
rs1572671	A	0.0125811
rs6921044	T	0.0144368
rs1408295	T	-0.0127832
rs505897	T	-0.0173683
rs201281	C	0.0131317
rs9376510	C	0.0171565
rs1157002	C	-0.0327967
rs6914898	A	-0.0112187
rs11155146	A	-0.0231679
rs6906631	G	-0.0590033
rs1029181	T	-0.0738588
rs12213080	A	-0.0176338
rs199248	C	0.0194624
rs199245	G	0.0120073
rs199242	T	0.0326873
rs200145	C	0.0203766
rs7740762	A	0.0396362
rs17445591	A	0.034275
rs6910775	G	-0.0231841
rs13197775	A	-0.0341617
rs9403481	G	0.0552664
rs11155297	T	0.0205324
rs4896663	G	-0.0205218
rs13214196	A	-0.0146627
rs1884172	T	-0.0105278
rs9484795	C	-0.0123548
rs9496740	G	-0.034813
rs9496773	G	-0.00401405
rs1082	C	-0.0137063
rs34853285	G	-0.0148827
rs1072385	T	-0.0175236
rs7775672	A	-0.038711
rs2268450	A	0.024716
rs6937531	T	0.0220365
rs6937128	G	0.035062
rs6926546	G	0.0458372
rs6935203	A	-0.0460699
rs6570608	C	0.0314313
rs547175	G	0.0158518
rs960335	T	0.0194944
rs2753088	G	0.0153036
rs509810	C	0.00646007
rs534621	C	0.00636955
rs474610	G	0.0155307
rs524496	C	0.0117162
rs10447450	A	0.0261833
rs12214668	A	0.0288919
rs9377031	T	0.0270084
rs718868	G	0.0272582
rs1333715	A	0.0309686
rs1473691	C	0.0173373
rs510748	G	-0.0440142
rs6918668	A	0.0209631
rs909981	T	0.0276203
rs6940813	C	0.0375318
rs2057013	C	0.0306964
rs12214798	G	-0.0237107
rs6931504	T	-0.0144811
rs6570858	A	-0.0466335
rs9403986	G	0.0391921
rs753423	C	0.0260493
rs4897059	A	0.0231388
rs12529264	G	0.0225679
rs6908004	A	0.0145989
rs6933251	T	0.0128003
rs3734376	C	0.0178351
rs3734377	G	0.0146075
rs11755147	A	-0.0131369
rs1934225	T	-0.0211374
rs11155621	A	-0.0205819
rs1408505	T	-0.0444036
rs7765984	C	-0.0146855
rs6557340	T	-0.0106821
rs588036	G	-0.0136574
rs679249	A	-0.00914013
rs7772011	T	-0.0198581
rs633945	A	-0.00929076
rs608175	G	-0.0185418
rs9397338	A	-0.0221375
rs9383839	G	-0.0135543
rs9397354	G	-0.0267975
rs803446	A	0.0533277
rs9478871	T	0.037575
rs6941664	C	0.0272853
rs7775640	T	-0.00885414
rs3900024	G	-0.00853818
rs6557134	C	-0.00400282
rs7765741	G	-0.0103218
rs9371513	G	-0.00974574
rs7771204	T	-0.00612665
rs3757315	T	-0.0107325
rs7774446	C	-0.00997321
rs9371518	C	-0.0196497
rs9383896	G	-0.0306433
rs9383932	G	-0.029255
rs17081488	A	-0.0367358
rs6557158	G	-0.0409811
rs6557170	G	-0.0127173
rs4870061	C	-0.014948
rs13203975	A	0.0258432
rs2207232	C	0.0236359
rs6930355	C	0.0247128
rs3778089	A	0.0269701
rs2228480	A	-0.0412809
rs17082236	A	0.0776253
rs2813497	A	-0.0240435
rs2635468	G	-0.0435011
rs2635467	G	-0.0278688
rs2813501	G	-0.0591706
rs2813503	A	-0.0288457
rs6557213	G	-0.0151068
rs1999829	C	-0.0248771
rs9479297	C	-0.0347137
rs6557214	A	-0.0167471
rs1744396	G	0.0278316
rs860173	C	0.0223388
rs2038615	G	0.0170173
rs1028651	C	0.0113026
rs1727042	T	0.0160572
rs1744385	G	0.00769766
rs311346	A	-0.0116662
rs311342	A	-0.015255
rs311338	G	-0.0246793
rs629310	T	-0.0110667
rs9322400	C	-0.0245293
rs9384054	C	-0.0228646
rs6901621	T	-0.0302578
rs12665473	T	0.0286013
rs7738326	A	-0.0188605
rs11760047	C	-0.0405224
rs2350394	T	-0.0117754
rs6922799	G	-0.026723
rs1937590	C	-0.0217601
rs1937633	A	-0.0120546
rs9397654	A	-0.0256433
rs598832	A	0.027393
rs4870268	C	-0.0115582
rs9383693	T	-0.0142772
rs9479767	C	-0.0190914
rs2236256	A	-0.0073447
rs2236259	C	-0.00564436
rs6902403	C	-0.010518
rs1950005	A	-0.00690408
rs9479769	G	-0.00430559
rs1998221	A	-0.00717923
rs9322454	A	0.0307544
rs41329645	T	0.0301701
rs2092417	A	-0.0286804
rs7776133	T	-0.0238574
rs324356	T	-0.0146217
rs324360	A	-0.0183829
rs17814237	A	-0.017111
rs231958	G	0.0246391
rs231959	G	0.0152879
rs231960	C	0.0261362
rs4869856	G	-0.017205
rs7752075	A	-0.0218073
rs9322533	T	-0.0171968
rs1498637	A	-0.0153463
rs9689110	G	-0.0145423
rs10499286	A	-0.0163812
rs17087153	A	-0.022542
rs6918330	A	0.0110727
rs2818055	T	0.017612
rs2818050	A	0.0133301
rs9397300	A	-0.0291877
rs9480393	C	-0.0384615
rs157661	T	0.0380049
rs284431	A	0.0370916
rs6927266	G	-0.00859406
rs6913653	T	-0.0132817
rs13205348	C	-0.0219125
rs941888	A	-0.00843873
rs877676	A	-0.0102796
rs2004473	A	-0.0322834
rs648246	T	-0.00876226
rs630513	C	-0.0162495
rs9295141	T	-0.0496622
rs680132	G	-0.0122517
rs4709528	T	-0.0083431
rs660368	T	-0.00695003
rs661158	G	-0.0113655
rs9295154	G	0.0234817
rs7742219	T	-0.0165844
rs12208248	T	0.026403
rs2765230	A	0.0236511
rs7769216	A	-0.0108806
rs1744170	T	0.0181982
rs1358940	T	-0.0259325
rs844140	G	-0.0254629
rs827987	T	0.0188934
rs1754416	A	0.0114195
rs629364	T	0.0194931
rs628203	C	0.0192874
rs317789	G	-0.0158857
rs1979541	G	-0.0212214
rs6913508	A	-0.031803
rs6903405	C	-0.00645027
rs6905421	G	-0.00691827
rs9457437	C	-0.00466974
rs9456340	A	-0.0481946
rs6901469	T	-0.0132188
rs2129209	C	-0.0146104
rs4343940	G	-0.0334695
rs9456349	G	-0.00627866
rs9456350	G	-0.00848285
rs3123093	A	-0.0157787
rs1158619	C	-0.0098028
rs6455678	C	0.0206309
rs9295119	G	0.014772
rs3822843	C	0.0333065
rs8191818	G	0.0329642
rs4709396	T	0.0222338
rs8191898	T	0.0393825
rs9457827	T	0.196998
rs1805075	G	0.0567091
rs4646283	C	-0.0462435
rs1685986	T	-0.00635658
rs368239	T	-0.0118902
rs415639	A	-0.0201656
rs446291	T	-0.00522387
rs316164	A	-0.0165518
rs569919	T	-0.0094285
rs394487	T	-0.0108036
rs394468	T	-0.00858071
rs602837	C	0.013041
rs12203648	C	-0.00737113
rs9347478	G	-0.0144098
rs9365245	A	-0.00912861
rs3798911	G	-0.0193013
rs2314379	A	-0.0219398
rs1822520	G	-0.0132356
rs4324757	A	-0.00927168
rs6940321	G	0.0301889
rs6934457	C	0.0210741
rs3798923	G	0.00661768
rs3778224	C	0.00940068
rs3798928	C	0.0105323
rs3798929	G	0.0112506
rs910721	A	0.0398781
rs7769321	A	0.0395021
rs2187204	C	-0.0290661
rs1954943	C	-0.0151655
rs10455789	C	-0.0260639
rs6901583	T	-0.0467866
rs9355389	G	-0.0578749
rs9456769	G	0.0139053
rs6940443	A	0.0070077
rs9356011	T	0.0125748
rs7768039	A	-0.0222256
rs17437766	C	0.0114236
rs1008676	T	0.0148099
rs7773233	G	0.0160938
rs986313	T	0.016762
rs4708955	C	0.0162658
rs12530035	C	0.0262416
rs7740031	G	0.0128433
rs7349868	C	-0.00388359
rs2803073	A	0.0110754
rs4709641	G	-0.0133679
rs9458611	T	0.00725609
rs9364664	T	-0.00196658
rs9365473	T	-0.00549684
rs10806760	T	-0.0121329
rs10455913	C	-0.0065337
rs10945854	T	-0.00384396
rs9458619	A	-0.00921387
rs6455843	G	-0.018236
rs10806762	C	-0.00646612
rs1893537	G	-0.00992685
rs10806763	T	-0.0153515
rs2156259	C	0.0204459
rs9347683	C	-0.0131441
rs2276201	C	0.0105756
rs949902	A	0.0324702
rs9347707	A	-0.0162824
rs9365514	A	-0.0266735
rs4593343	G	-0.0115211
rs7765189	A	-0.0120795
rs7769875	A	-0.00858547
rs7772837	T	0.0188664
rs6924858	T	0.0196452
rs1408710	C	0.0282507
rs1408709	T	0.0301509
rs1408708	G	0.0128546
rs3939989	G	0.00634438
rs2031436	C	0.00996414
rs575885	C	0.00476191
rs576854	C	0.00666916
rs547694	G	0.00634965
rs491862	G	0.0087541
rs568041	A	0.00918702
rs569879	A	0.00859924
rs511715	G	0.00580525
rs12213157	G	0.0210609
rs7756500	A	0.0240101
rs11757855	A	0.0608606
rs11753570	T	0.0772598
rs9355427	C	-0.0598064
rs12175129	A	0.0339615
rs1764022	A	0.0178071
rs2759386	C	-0.0460698
rs783139	T	-0.0603572
rs1230320	A	0.0544085
rs9355431	A	-0.0213856
rs9364695	G	-0.0202323
rs9365584	C	-0.0172248
rs6935776	G	-0.0142959
rs6932044	A	0.0423855
rs9365606	G	0.0293384
rs9365785	G	0.00630527
rs7356835	T	0.0108463
rs4569942	C	0.00013333
rs6455968	C	0.0114582
rs2136940	A	0.0100015
rs9365789	G	0.00766077
rs9356290	C	0.00643774
rs1511078	T	0.00996196
rs9365794	C	0.0147455
rs1511076	C	0.0095777
rs1355393	C	0.0121959
rs925393	C	0.00674354
rs9347937	C	0.00921215
rs9364771	T	0.0104323
rs9365798	T	0.0132204
rs4380732	T	0.00580398
rs9365800	C	0.00667373
rs1511063	T	0.00764779
rs1511080	C	0.00578689
rs227457	G	-0.0351153
rs17490175	C	0.0183304
rs221749	C	-0.0381164
rs11966353	A	-0.0472497
rs11961593	T	-0.0403046
rs4591822	G	0.0175557
rs7772991	G	0.0218188
rs6909545	T	-0.0333799
rs9348236	C	0.0118054
rs9366106	T	0.0062937
rs9366107	A	0.0120507
rs4645396	T	0.00972938
rs4710207	C	0.0117996
rs652996	A	0.00841688
rs13218576	C	0.00936098
rs914331	G	0.0149699
rs2981963	T	-0.0105429
rs3800523	A	-0.0323179
rs6906754	C	-0.0168859
rs16886299	G	-0.0202699
rs2301534	T	-0.0147257
rs3814910	A	-0.0204715
rs3778660	G	-0.0168754
rs2340910	C	-0.0243864
rs3823457	C	-0.0124943
rs1044292	A	-0.0237152
rs12199807	G	0.0283542
rs878166	A	-0.0420238
rs9455777	T	-0.0412298
rs3818698	A	-0.0284176
rs12529420	A	-0.0145071
rs6422750	C	-0.0100427
rs7764005	T	-0.0206379
rs6605528	G	-0.0121692
rs9379340	A	0.0277507
rs7750869	G	0.0260116
rs4716334	G	0.0290367
rs4710883	T	-0.0223562
rs4710884	A	-0.0240535
rs9460047	C	0.0253314
rs3013251	T	0.0224279
rs6938545	C	0.0384883
rs2880941	G	-0.0115285
rs7774272	A	-0.0127788
rs16901334	T	-0.0198097
rs17572402	A	-0.0213727
rs9460121	C	-0.0161693
rs3734773	T	-0.0124448
rs2881062	G	-0.0192789
rs909476	T	0.0156552
rs909473	G	0.0163474
rs909472	A	0.0153903
rs6909815	A	-0.00776339
rs2345144	T	0.00963361
rs7384563	C	-0.0269672
rs6583338	G	-0.0244148
rs7801619	A	0.0256982
rs7806249	T	0.0192134
rs7780853	G	0.0224767
rs4298450	A	0.0190037
rs12718078	C	0.0112967
rs4604381	C	-0.042617
rs10250444	G	-0.0164301
rs4722663	T	-0.0121181
rs7785994	T	0.0161706
rs10951155	A	0.0160756
rs1882426	C	-0.0455476
rs2614967	T	-0.00982436
rs2705606	A	-0.0153746
rs2217607	C	0.0245524
rs2060185	A	0.0247372
rs6462243	G	-0.0322855
rs12112197	A	0.0129122
rs11978101	G	-0.0225271
rs314583	T	0.0617879
rs172707	A	0.0170394
rs314592	G	0.0351933
rs314596	G	0.0230592
rs17134878	T	-0.0167258
rs7786822	T	0.0134304
rs4380823	A	0.0112035
rs6960279	A	0.00901706
rs9886313	C	0.0215391
rs7805748	C	0.00936992
rs6959836	T	0.016398
rs10272726	G	0.00400213
rs4585633	C	0.00883604
rs7794683	G	0.0117736
rs7778444	A	0.00929337
rs4403324	G	0.00653422
rs1127434	A	0.0180515
rs3801009	G	-0.0741654
rs3779095	T	-0.025876
rs17135724	G	-0.0402827
rs17135757	G	-0.0234499
rs11762792	G	-0.0322484
rs4035512	G	-0.0237277
rs1541457	A	0.0353823
rs11769054	G	0.0206064
rs2159830	C	-0.0281895
rs6956254	G	-0.00979884
rs12702677	G	-0.0183998
rs6463747	T	-0.0127193
rs6950643	A	-0.0453103
rs10239298	A	-0.0166671
rs12702681	C	-0.00948981
rs12702682	T	-0.00787449
rs13308567	G	-0.00978337
rs10247586	C	0.0106418
rs11764675	C	0.0136706
rs37972	T	0.00844619
rs37973	G	0.0112387
rs12537880	A	-0.018665
rs37998	T	0.00984914
rs2041362	G	-0.0202237
rs1476823	C	0.00589232
rs10278726	T	0.00505962
rs9655516	A	0.00759124
rs10226865	G	0.00561866
rs10253861	G	0.0126719
rs10952084	C	-0.01846
rs6964558	G	-0.0143487
rs12668352	C	-0.015955
rs3807843	A	0.0258091
rs3807826	C	0.0215858
rs6977671	A	-0.0253237
rs886577	A	-0.0158701
rs10486259	A	0.0340987
rs13240893	G	-0.0221226
rs13242973	T	0.0238332
rs13227829	A	-0.0113134
rs11765761	A	-0.0400125
rs12702864	T	-0.0185561
rs17206643	A	0.0355807
rs12702896	A	-0.036521
rs6974358	A	-0.0328992
rs1505337	C	-0.0252123
rs1394777	C	-0.0459097
rs4725287	G	-0.0169669
rs2352128	C	-0.0152109
rs763397	T	-0.0214733
rs2189532	T	-0.0227076
rs218968	C	-0.0170617
rs1681300	G	-0.0264184
rs10262052	T	-0.0144437
rs2107140	T	-0.0194988
rs39182	T	0.034021
rs7783906	A	0.0275041
rs10236430	T	0.0172485
rs10271169	G	0.0150632
rs10280693	A	0.0284464
rs6460933	G	-0.0429442
rs991317	A	0.024743
rs13227738	G	0.0285557
rs10488258	A	0.0396715
rs2462613	A	0.0192941
rs1404938	A	0.0309491
rs17649841	C	-0.0319738
rs17590791	T	-0.0202088
rs12673394	G	-0.0140169
rs2067634	G	-0.00628552
rs7805583	T	-0.0097865
rs1476661	G	0.0217005
rs10950492	T	-0.0119736
rs10281229	G	0.00872057
rs7800028	G	0.0195075
rs7799675	A	0.0160394
rs17167567	C	-0.00721953
rs722661	A	-0.0210202
rs10950497	G	-0.0259652
rs2237292	T	-0.0302046
rs2190059	C	0.0202913
rs1029544	T	0.0245636
rs4719392	C	0.043853
rs7780524	C	-0.048804
rs1525094	T	0.00474032
rs1525095	G	0.00500828
rs1464821	C	0.00545952
rs2098145	G	-0.00232595
rs1639234	T	-0.00392022
rs1880553	T	-0.00888746
rs1639239	C	-0.00343092
rs1525091	T	-0.00207446
rs1723230	T	0.000277252
rs1723226	T	-0.00428144
rs10226709	C	-0.00451262
rs2358067	G	-0.000876284
rs12333979	A	-0.0153604
rs7789633	A	-0.00528322
rs7808899	T	-0.00807888
rs12699665	C	-0.00984519
rs11982632	A	-0.014731
rs7811862	T	-0.0126608
rs714980	A	-0.00184329
rs10243441	A	-0.00782715
rs7796443	A	-0.0111726
rs1120408	A	-0.0144744
rs7798664	T	-0.00794067
rs10487779	A	-0.00695034
rs10253171	T	-0.00801632
rs6948538	A	-0.0349501
rs10277367	T	-0.0100361
rs766366	A	-0.0348112
rs12056299	T	0.0400285
rs6969225	C	0.0293184
rs38182	C	0.0275077
rs768668	A	0.0169716
rs12699759	T	0.0119295
rs9791535	A	0.00930392
rs6948282	G	0.00560022
rs13239842	A	0.00810635
rs10241996	T	0.0237565
rs10255820	A	0.0150089
rs13234986	A	0.0263483
rs6953206	G	-0.0171547
rs6949613	A	0.0202624
rs10252363	C	-0.0185611
rs11972185	C	-0.0142288
rs6960236	G	-0.0403216
rs17169469	G	-0.0330833
rs10265000	C	-0.0188354
rs10238442	A	0.0275643
rs4721503	T	0.0447552
rs10270805	A	0.0400049
rs6945425	T	0.0462603
rs10244202	C	-0.0215886
rs499608	G	-0.025215
rs523615	A	-0.0380236
rs696279	G	-0.0240124
rs6969383	G	0.0185704
rs12535472	G	0.0259659
rs10499487	T	0.0192092
rs11773165	T	0.0317209
rs7809731	T	0.0316847
rs17150193	A	0.0263173
rs3802083	T	0.0142997
rs2282883	T	0.0153155
rs2237297	G	-0.0253303
rs1448666	T	0.0295477
rs517723	T	0.0148829
rs10248615	C	-0.0273445
rs10249732	T	-0.025858
rs1375245	C	-0.0430344
rs10242846	T	-0.0195939
rs13237533	A	0.0172013
rs7803926	A	-0.0126202
rs2075083	G	-0.0259327
rs6974540	T	-0.0216556
rs6960473	C	-0.0195324
rs2915399	A	-0.010224
rs708127	A	-0.0199062
rs614304	T	-0.0114438
rs636246	A	-0.0190795
rs661144	G	-0.0157563
rs604804	G	-0.0192896
rs780085	A	-0.0116362
rs596844	C	-0.011126
rs10255111	A	0.0170808
rs1178129	T	0.0276126
rs12535294	G	-0.0281242
rs7798646	G	0.0606435
rs2078866	C	-0.0187513
rs13231656	A	0.0161463
rs6972136	T	0.0257042
rs6969674	C	0.0232357
rs10246722	A	0.0201545
rs10280805	G	0.0289579
rs10226243	C	0.0236086
rs2717351	A	-0.0297103
rs12533919	A	-0.0159763
rs2390047	G	-0.017614
rs11762869	C	-0.0232465
rs11766540	T	-0.0203258
rs7787452	G	0.0337955
rs7792037	G	-0.044379
rs9639327	T	-0.0257927
rs4721765	T	-0.0358136
rs2192474	G	-0.0359746
rs2024347	A	0.00339291
rs1476944	G	0.00236693
rs2192484	T	0.00390712
rs10235171	T	0.00137258
rs7794428	T	0.0151732
rs6461441	C	0.0132379
rs7789928	C	0.0110078
rs9648259	A	0.00711617
rs12535260	T	0.00100363
rs985307	A	0.00278008
rs2192481	C	0.00687651
rs985881	A	8.29665e-06
rs2024353	G	-0.00641772
rs12113143	T	-0.0053042
rs4721784	T	0.0137666
rs2192477	G	0.00317719
rs4721790	A	-0.00476585
rs35596058	T	-0.00642098
rs17354370	A	0.00383089
rs6966112	A	-0.0029062
rs10229434	G	0.0085864
rs10230207	G	0.00690649
rs10248814	T	0.000428759
rs6461447	A	-0.00574798
rs7802880	G	-0.00906674
rs17141641	A	-0.00717968
rs4236295	A	-0.000735008
rs7786991	G	-0.00198165
rs17451868	C	-0.00575194
rs1121733	G	-0.00525842
rs4721800	A	-0.00427114
rs7795929	A	-0.00482397
rs12668640	C	-0.004473
rs6965419	G	0.00105742
rs10261832	A	-0.00354277
rs10245106	C	-0.010917
rs17141736	G	-0.033134
rs3948699	T	-0.0100157
rs1029554	A	-0.0129213
rs2072186	C	-0.013136
rs2072184	A	-0.0178803
rs11972191	G	-0.0134373
rs7802120	A	-0.00951442
rs2285925	G	-0.0109252
rs17141851	A	-0.0172387
rs10435067	C	-0.015192
rs6946520	G	-0.0139087
rs17141862	C	-0.0122741
rs12540498	T	-0.0344436
rs11971426	G	-0.0568184
rs3095007	A	0.0146795
rs3095006	C	0.022011
rs3095004	G	0.036006
rs206204	A	0.0531634
rs12700224	G	-0.0341128
rs13247791	G	-0.0201046
rs6461510	C	-0.025615
rs12700225	A	-0.021978
rs12669250	A	-0.0304896
rs6974437	T	-0.0223904
rs17143258	C	0.0280087
rs10230205	C	0.0206054
rs13229035	A	0.0195854
rs10488578	C	0.0219793
rs2709722	C	-0.0179563
rs740399	G	-0.0196459
rs33975388	A	0.0153847
rs2390412	G	0.02091
rs10156011	C	0.01609
rs6963278	G	-0.0257694
rs6963728	G	-0.0179958
rs7800133	G	0.0400342
rs4722020	C	0.0181049
rs4389830	G	0.0324355
rs2282888	G	-0.0225441
rs12700289	C	0.00677595
rs4722041	G	0.010371
rs10499535	A	0.00680102
rs13239132	C	0.0103931
rs7809261	T	0.010465
rs11769118	A	0.00604129
rs4385378	G	0.00803156
rs2390550	G	0.0146519
rs6975512	G	0.00668964
rs1345251	T	-0.0366745
rs10278217	A	0.0561564
rs16873183	G	-0.0793421
rs10499552	G	-0.0398664
rs10499551	A	-0.039827
rs4722126	T	-0.0236734
rs11772968	A	-0.016486
rs12534999	C	-0.0192525
rs12533629	A	0.0256436
rs4722142	T	-0.025791
rs7797706	C	-0.0258749
rs7793163	T	-0.067522
rs4722164	T	-0.0241262
rs17301724	A	-0.037268
rs1476483	A	-0.0381412
rs2106549	G	-0.0426314
rs2961312	C	0.0356802
rs6949149	G	0.0247905
rs7802277	G	0.0468305
rs12538567	G	-0.054985
rs6960214	T	0.00496072
rs3815348	T	0.00910035
rs10950931	G	0.0142979
rs740830	G	0.0161516
rs3735231	T	0.00888292
rs2078535	A	0.0123066
rs10277862	T	0.0100613
rs17370204	A	-0.0484396
rs1637193	G	-0.00673925
rs7807879	G	-0.00866481
rs10268610	A	-0.013578
rs858239	G	-0.00668643
rs1881203	T	-0.0118941
rs199348	C	-0.0123819
rs199355	G	-0.00683079
rs10085838	C	-0.00362014
rs4722255	T	0.021668
rs11761673	A	-0.0111311
rs11768564	G	-0.0158128
rs17149209	T	-0.0106939
rs6461794	G	-0.00485469
rs10487605	C	-0.0128245
rs11771124	A	-0.0344246
rs2466398	T	-0.00845426
rs2466397	G	-0.00858434
rs2722381	T	-0.00327303
rs2521630	C	-0.00296821
rs10487606	T	-0.0104316
rs2521634	G	-0.0347868
rs2722396	T	-0.00842769
rs1858957	G	0.00848029
rs6461804	C	0.0107899
rs17327167	A	0.0180994
rs2285690	C	0.0155891
rs6952356	T	0.00341862
rs8180767	A	0.00546023
rs2189073	C	0.00638572
rs12216670	C	0.0174274
rs6461827	C	0.0273531
rs129	C	0.00847755
rs7778780	G	0.00713966
rs763852	G	0.0113569
rs10486440	C	0.00843013
rs116	T	0.0212435
rs124	G	0.0114541
rs12536724	G	0.0160273
rs123	C	0.0104757
rs2710994	C	0.0151507
rs2710995	A	0.0254634
rs11984293	G	-0.0551116
rs2523075	G	0.033362
rs2523052	C	0.0273636
rs2717880	T	0.0445763
rs17151061	T	0.018965
rs4568520	G	0.0109391
rs11766477	G	0.0116008
rs10951056	T	0.0428062
rs17151075	G	0.0257878
rs11771762	C	0.0188429
rs12673206	C	0.0243895
rs2717888	C	0.036808
rs2158249	T	0.0106354
rs6946398	G	0.0243726
rs6946004	A	0.0136529
rs2523091	A	0.0203885
rs2717876	A	0.0258454
rs6461855	G	-0.0640898
rs1027670	G	0.0178605
rs1472664	T	0.0296739
rs11973020	T	0.0268806
rs1393673	G	0.0778107
rs2938113	T	0.0424358
rs12533343	A	-0.0261143
rs7798578	C	-0.0138423
rs4722543	C	-0.00728767
rs4236321	C	0.01235
rs7810017	A	0.0124166
rs7803374	G	0.0195916
rs2158360	C	-0.0180828
rs4259314	G	-0.0146261
rs757371	A	-0.0126922
rs6461929	T	0.0053009
rs2893246	A	0.048487
rs12668538	A	0.0131802
rs17153451	A	0.0293507
rs6461931	A	0.0256592
rs6967109	A	0.0217908
rs2699818	T	0.0420065
rs1229677	G	0.0266069
rs1229684	C	0.04276
rs9654982	T	-0.00909784
rs10248777	A	-0.013043
rs10238880	T	-0.012449
rs1997359	A	0.0318527
rs10951138	G	0.00526852
rs2189556	G	-0.00580418
rs10235248	T	-0.0116411
rs17153704	T	0.0127931
rs11976076	G	0.0137554
rs17347213	A	0.00920207
rs757393	C	-0.0129993
rs3180361	A	-0.0119105
rs6461949	A	0.0283622
rs10240247	G	0.0774046
rs2391284	A	0.0132757
rs6957786	C	0.0124554
rs12672384	T	0.0182982
rs12670740	C	0.0109813
rs2286181	C	0.00689903
rs10254677	G	0.019079
rs10265434	C	0.0137115
rs16874272	T	0.0134093
rs7807747	G	0.0109297
rs6462013	A	0.014942
rs10276966	C	0.0168384
rs6957243	C	0.0177667
rs11764246	T	0.0204475
rs11761572	C	0.0140304
rs4722699	C	0.0100039
rs3915086	G	0.0164143
rs11762112	A	0.0425337
rs10230098	A	0.0366288
rs17744890	G	0.0189052
rs11771265	T	0.0174326
rs12670250	A	-0.0144954
rs17607303	T	0.00504216
rs11762056	G	0.0118218
rs1009253	T	0.0131648
rs11761718	A	0.00578043
rs42097	C	-0.0079422
rs42099	G	-0.00348866
rs42101	C	-0.0109405
rs42115	C	-0.0118101
rs916857	A	-0.0103092
rs190	T	-0.0167332
rs916854	G	-0.0383229
rs6972944	G	-0.0262081
rs11763181	T	-0.00372618
rs10276381	C	-0.0356318
rs1073298	T	-0.0493119
rs16874525	T	-0.0352403
rs17157048	A	0.0234401
rs10486590	C	-0.0229361
rs4722855	T	-0.0143588
rs10264735	C	-0.026755
rs10228623	T	-0.0278112
rs10479817	T	0.0209167
rs740250	T	0.0124708
rs2286219	G	0.0381685
rs221158	C	0.0207024
rs221173	A	0.00718612
rs221182	T	0.016262
rs2018683	G	0.0131584
rs6944596	C	0.0400354
rs245974	T	-0.0223874
rs850139	C	0.0124478
rs850140	T	0.0200139
rs850145	G	0.019552
rs740142	C	-0.0133572
rs917145	G	-0.0167273
rs174986	A	0.00605091
rs12700997	G	0.00718083
rs13228538	C	0.0107551
rs2269982	G	0.0120161
rs2269981	A	0.0216551
rs10231810	C	0.0140989
rs12532093	G	0.0183225
rs10264876	A	0.0199178
rs2107898	C	0.0307098
rs10275279	G	0.0186176
rs38409	T	-0.0284528
rs10248038	C	0.0487512
rs6959112	C	0.028122
rs2040835	A	0.032591
rs10243139	T	0.022352
rs10247874	G	0.021337
rs10258097	A	0.0138427
rs6949499	C	0.0337686
rs962060	C	0.0242713
rs7812214	T	0.0121698
rs962059	T	0.0188558
rs12701078	C	0.018424
rs10265343	G	0.0171485
rs7776573	C	0.0127779
rs7780365	A	-0.0496359
rs218151	G	-0.0110432
rs6462290	A	-0.0130409
rs38375	A	0.0147685
rs7792597	G	-0.0108923
rs38379	C	0.0192696
rs12154834	C	-0.0643389
rs16879178	G	0.0271297
rs10242021	G	0.0291215
rs10250618	G	0.0321297
rs12672150	G	-0.0357542
rs1427480	T	-0.034154
rs1365888	G	-0.0200502
rs16879310	T	-0.0129358
rs17169692	A	-0.0160655
rs318576	A	0.0424554
rs7791650	A	-0.0136964
rs1419863	G	-0.0138235
rs9639694	C	-0.0164888
rs17777040	G	-0.0221701
rs11975122	T	-0.00746931
rs10241616	G	-0.0180063
rs17777675	C	-0.00356615
rs17788843	G	-0.013557
rs17199659	T	-0.021589
rs13239463	A	-0.0321171
rs17698191	A	-0.0528694
rs2060725	G	0.0159119
rs11763244	G	0.022271
rs11770864	T	0.019633
rs10951450	C	0.0276892
rs6962918	G	-0.0331504
rs1011005	A	-0.0177869
rs888046	C	-0.0157841
rs6960355	A	-0.0114053
rs2726092	G	0.0304789
rs2540677	C	0.0124858
rs4723500	A	-0.0113866
rs888047	C	-0.0159709
rs196550	C	0.0184782
rs17329536	T	0.017972
rs17331865	T	0.0178922
rs918033	G	-0.0120604
rs6956590	A	0.0201815
rs998375	T	0.0278952
rs17392096	A	0.0256834
rs7794173	C	-0.0100491
rs4723590	G	-0.00466543
rs10488021	A	0.0156734
rs6973810	T	0.0300529
rs12539581	A	0.0195714
rs17171172	T	-0.0123715
rs2722265	A	0.0158293
rs2122623	G	-0.00698608
rs2598053	A	0.0121607
rs10261983	T	-0.0114468
rs16879722	T	0.0114708
rs2598048	C	-0.0261959
rs2722371	G	0.0128451
rs2722372	G	0.0122372
rs2598044	C	0.00837947
rs2598038	G	-0.0136286
rs2722333	A	0.0185749
rs921396	A	-0.00998775
rs2249433	T	-0.049094
rs2249451	G	-0.0280338
rs2198050	C	-0.0422519
rs2722301	A	-0.0214186
rs10488616	T	0.0230182
rs2290222	G	0.0566777
rs1357647	G	-0.0404145
rs2270165	G	-0.0349951
rs2392540	T	-0.0160674
rs4723751	A	0.0348784
rs17171446	A	0.0360345
rs3801127	A	0.0139944
rs3801126	G	0.00511088
rs34724372	G	0.0212608
rs11980627	T	0.0117526
rs13228087	T	0.0144682
rs11980882	C	0.0163287
rs6955677	C	0.00816319
rs10274968	C	0.0070092
rs7780625	G	0.0154918
rs2108507	T	0.0150957
rs6961729	C	0.00804803
rs6944869	G	0.0160385
rs17171511	C	0.0127095
rs17176375	G	0.0220525
rs17171514	G	0.00894016
rs10488570	A	0.0195821
rs17255994	T	0.00649889
rs10085668	G	-0.0473122
rs9987012	T	0.00384651
rs7786896	C	-0.00147855
rs1527957	G	-0.00911749
rs10230144	G	-0.0351223
rs1534415	T	-0.00301705
rs1881131	A	-0.00208439
rs953874	G	-0.00573006
rs4355688	C	-9.79835e-05
rs10234489	T	0.00236438
rs2280667	A	-0.00212815
rs9639812	C	-0.00422611
rs10242528	T	-0.00366126
rs10228432	T	-0.00353434
rs10234092	C	-0.00182757
rs17511572	A	-0.00442597
rs11773046	C	-0.00899073
rs10951597	T	-0.00519197
rs10252129	T	-0.00453555
rs10263259	T	-0.00961853
rs10224345	T	-0.00560771
rs10254999	A	-0.00713709
rs4478468	A	-0.000103952
rs4507668	A	-0.0104205
rs10253095	G	-0.015044
rs3923506	C	-0.0122917
rs6966337	T	-0.00908286
rs6462896	G	-0.00840938
rs7789925	G	-0.003846
rs4442033	T	-0.00625404
rs4398807	T	-0.0123213
rs11764181	C	-0.00843545
rs12701705	T	-0.00264916
rs11981474	A	0.0104988
rs3923295	A	0.0205449
rs10807900	C	-0.00506684
rs12701716	C	-0.00526843
rs4530944	T	-0.0108922
rs4498449	G	-0.00716996
rs4130697	C	-0.00578175
rs4377848	G	0.0107309
rs4236358	C	-0.0136794
rs6968121	C	0.0270668
rs13222559	C	-0.00547966
rs12701735	T	-0.00484494
rs2299141	C	-0.00819278
rs2329388	C	-0.00906364
rs2329390	A	-0.0096167
rs2329391	T	-0.00532698
rs2299135	G	-0.00981149
rs6946515	T	-0.00615238
rs17701660	G	-0.017345
rs1990243	A	-0.000847123
rs10248165	A	-0.00811158
rs2237400	A	-0.00194529
rs2024100	T	-0.00593263
rs2190891	T	-0.00451943
rs3819426	G	-0.00919763
rs2190890	T	-0.00356018
rs2215138	T	-0.00901273
rs2237395	G	-0.00740338
rs2073540	A	-0.0144357
rs11983711	G	0.0429727
rs3779200	T	0.0110475
rs4723910	C	-0.0781264
rs12532428	G	0.0102905
rs12701773	G	0.00720648
rs12701775	A	0.00628934
rs4313070	C	0.0161892
rs10240222	T	-0.0802997
rs10243593	G	-0.0155352
rs773386	G	0.00600175
rs17171637	A	-0.0181963
rs773424	A	0.00258516
rs4723924	T	0.00874647
rs773393	A	0.00456052
rs1403381	G	-0.00717987
rs773413	A	0.00622608
rs773411	C	0.0200411
rs17171645	A	-0.0192031
rs7797041	G	-0.00438192
rs17171646	A	-0.0218665
rs6966917	G	-0.009716
rs12531761	T	-0.0272813
rs6960111	G	-0.00493856
rs12533272	C	-0.00612807
rs6952597	A	-0.00620439
rs2052097	G	-0.00625938
rs3800802	G	-0.0122381
rs731848	G	-0.00755989
rs758696	A	-0.01245
rs798856	A	-0.0134966
rs2302341	G	-0.0125897
rs3800799	A	-0.0354231
rs10951625	C	-0.019568
rs3801238	T	-0.0249597
rs3847019	G	-0.0130548
rs4723929	G	-0.0064995
rs34523428	G	-0.044423
rs6958129	A	-0.0115703
rs6952969	A	-0.0229656
rs7808606	T	-0.0136165
rs6965055	T	-0.0108412
rs6943592	G	-0.0706129
rs273111	C	-0.0325022
rs1024552	A	-0.014259
rs865860	A	-0.0226717
rs3823723	G	-0.0118321
rs10951667	A	0.018004
rs10951669	A	0.0143352
rs17755180	T	0.018266
rs17755215	C	0.0255828
rs7789991	T	-0.00572468
rs2163704	C	-0.0076428
rs13312158	G	-0.0264731
rs2177615	A	-0.0233969
rs952890	T	-0.00860572
rs952889	G	-0.0115562
rs9639861	T	-0.0165407
rs868645	G	-0.0149258
rs8180689	T	-0.00951562
rs2583896	C	-0.0189432
rs10226468	T	-0.0221697
rs17795651	A	-0.0395635
rs2330745	T	-0.0508606
rs17172203	C	0.0298956
rs17172204	G	0.0523972
rs6980464	G	0.0411696
rs1860755	G	-0.0745804
rs17802356	C	-0.0251368
rs1560857	T	-0.0341601
rs11764232	C	0.028103
rs10245574	G	0.0207526
rs17246016	T	-0.0121388
rs2730610	A	-0.00592898
rs2232109	G	0.0348781
rs2232108	T	-0.0138076
rs2232105	G	-0.0159521
rs2528395	T	-0.0137493
rs4724254	T	-0.0130079
rs11768707	T	-0.0104051
rs11773572	A	-0.0125998
rs726873	T	-0.017058
rs4724257	C	-0.011421
rs10229021	T	0.029929
rs11770228	G	-0.0167515
rs6463211	C	-0.0113815
rs1045439	T	-0.0127336
rs6948897	A	0.030061
rs4724391	T	0.0363141
rs1852613	G	-0.0485778
rs10241950	C	-0.0690151
rs7778674	A	-0.0236345
rs6973971	A	0.0298554
rs10239638	C	0.0145613
rs6956956	A	0.017204
rs6972208	G	0.00790429
rs10250146	T	0.0101966
rs6945120	A	0.0486523
rs6954659	A	0.00293686
rs6954915	C	0.0171581
rs7804773	T	0.0193435
rs12670333	C	0.0194525
rs4720574	A	0.00794588
rs7791050	T	0.0186138
rs917108	A	0.0140247
rs6463383	G	0.0104401
rs7799055	T	0.0092169
rs4507670	G	0.0059477
rs17542938	T	0.00634306
rs4724548	C	-0.0203609
rs4720582	T	-0.0273191
rs6463396	G	0.0172612
rs2578389	A	-0.0297845
rs2578390	T	0.00711429
rs12702316	C	0.0171286
rs12702317	G	0.0196093
rs6972685	C	0.0132095
rs2728464	G	0.00597447
rs12702318	G	0.014035
rs12668145	G	0.0209789
rs4724556	A	0.00718402
rs10951901	C	0.0127739
rs4720589	C	0.0101023
rs3750161	C	0.0104885
rs4720590	C	0.0092345
rs6942872	T	0.0139867
rs3750165	C	0.0127947
rs5004318	T	-0.00989311
rs10807948	A	-0.00820997
rs6953875	C	-0.00897686
rs6463439	C	-0.00912835
rs6463441	C	-0.0106813
rs10276437	T	-0.00681105
rs12536897	A	-0.00923695
rs17545292	C	-0.0124164
rs1453288	G	-0.00589724
rs4724645	A	-0.0175922
rs12673415	T	-0.0188055
rs2348460	C	-0.0160741
rs2290386	C	-0.00903898
rs17545564	C	-0.00836571
rs3800568	A	0.0182071
rs6947216	C	0.0147972
rs7783295	T	0.0222539
rs12670579	A	0.0104791
rs4543454	C	0.00755352
rs876467	C	0.015733
rs10245949	G	0.0119617
rs1980279	C	-0.0156337
rs1551275	G	-0.0110401
rs7804075	C	-0.0193975
rs6583458	C	0.0177573
rs12673367	C	-0.0186311
rs6979238	G	-0.0312748
rs17661752	A	-0.0157744
rs1526093	T	-0.0164331
rs2117089	G	-0.016477
rs6583405	T	-0.0125339
rs17132286	G	-0.0074206
rs7806347	C	-0.014535
rs6955132	A	-0.0162063
rs7785745	T	-0.00471109
rs11489714	G	-0.0191093
rs7802110	A	-0.0130129
rs7780793	G	-0.0119732
rs1865195	T	-0.00657006
rs7789493	G	-0.00851477
rs17729597	G	-0.00439747
rs6966506	G	-0.00514723
rs6951346	A	-0.00929891
rs17729627	G	-0.00746339
rs17662100	A	-0.010711
rs17729647	A	-0.00397826
rs17662118	G	-0.00886907
rs7809837	G	-0.0169606
rs4360243	T	-0.00599281
rs4342546	C	-0.00357552
rs4363147	T	-0.00682257
rs11185612	T	-0.0108101
rs11975373	A	0.00604975
rs7801597	C	0.011653
rs2363125	C	0.0100023
rs10487572	A	0.0184475
rs17132613	C	0.00332422
rs11767191	T	0.0133132
rs12670376	G	0.00746964
rs725035	G	0.0112169
rs2164322	T	0.00793829
rs6979016	T	0.0112525
rs2363131	G	-0.0225316
rs10261932	A	-0.0288215
rs1379183	A	-0.0257929
rs17133733	T	0.0197337
rs17664743	G	0.0349608
rs17152188	A	0.0269891
rs6956095	T	0.041154
rs10273	C	-0.0220803
rs1917269	C	0.0318928
rs4947598	A	0.0551333
rs1949829	C	0.0510867
rs10279635	T	0.0475824
rs1860689	G	0.0141858
rs11973288	T	0.0366202
rs10499702	A	0.0142263
rs296308	A	-0.0233158
rs2960629	G	-0.0239957
rs2330179	A	-0.0346188
rs2913022	C	-0.0326398
rs2965507	T	-0.0193911
rs2913036	A	-0.0214187
rs2913043	T	-0.0231656
rs10239546	G	0.0165877
rs11771058	T	0.0205203
rs12718748	A	0.0134258
rs1404878	C	0.0120922
rs1525563	C	0.0167536
rs1525564	A	0.0201709
rs7809635	A	-0.0166123
rs4947422	G	-0.0194133
rs4599761	A	0.020984
rs11238290	G	-0.0311509
rs4304296	C	-0.0138409
rs12532014	T	-0.0335205
rs6959483	A	0.0259243
rs868374	T	0.0180852
rs12534887	A	0.0183836
rs11771043	A	-0.0165496
rs6948197	T	-0.0161178
rs4947467	T	-0.0186532
rs507047	T	-0.0357119
rs674418	G	-0.0220871
rs539840	T	-0.0177125
rs668074	A	-0.0211199
rs7805129	C	0.0329075
rs13243367	A	0.00615751
rs7788193	A	0.00860654
rs6965302	A	0.00822519
rs6974456	A	0.0134925
rs9690940	T	0.0101109
rs815991	C	0.0130259
rs12718964	C	0.0135459
rs815952	A	0.0264357
rs10258024	C	-0.0250912
rs28642833	T	-0.0142746
rs10232857	T	-0.00886806
rs10499755	C	-0.0159319
rs17746936	A	-0.0155255
rs11978020	A	-0.0271774
rs11980921	A	-0.0206923
rs11980936	A	-0.0132761
rs17767341	A	-0.0171394
rs13230503	G	0.0188976
rs2127047	G	0.0123118
rs608294	A	-0.00817006
rs620524	T	-0.0584815
rs801193	T	-0.00888389
rs6460305	G	-0.0104576
rs3764903	G	-0.0106542
rs1796219	A	-0.0136953
rs6958520	T	0.00853408
rs2707836	A	0.00898931
rs9986881	A	0.0162973
rs17566701	T	0.00420702
rs2707854	G	0.00565165
rs1962050	A	0.00942365
rs4717319	A	0.011007
rs10215516	G	0.0156655
rs13230948	C	0.0186445
rs11765724	T	0.0275738
rs956523	T	0.00955778
rs11979371	A	0.0305537
rs6956666	A	0.0160981
rs10248466	G	0.022138
rs4266531	C	0.0334783
rs11768436	C	0.0270766
rs4644126	A	0.0200367
rs6460376	A	0.0220231
rs11769705	T	0.0180127
rs716578	G	0.0236222
rs6971526	C	0.0249917
rs2902837	T	-0.022335
rs4718662	A	-0.0199429
rs6946431	C	-0.0159256
rs4311558	C	-0.0148891
rs4535613	A	-0.0274593
rs6460466	G	0.00858004
rs6976492	T	0.00736749
rs6976520	T	0.012039
rs6972513	A	0.0160827
rs4584031	T	0.0149722
rs4557575	G	0.0122539
rs10265677	T	0.0104845
rs10229565	C	0.0102361
rs10248210	T	0.0119284
rs11762852	G	-0.0313476
rs12334191	C	0.00490042
rs17671063	A	0.0194973
rs2869902	A	0.00645757
rs17570297	T	0.0197085
rs871846	G	-0.0112401
rs6953118	C	0.00913815
rs1531952	G	0.00623647
rs2159698	G	0.00487029
rs2869904	G	0.0109088
rs6969823	T	0.000390795
rs2869905	T	0.0123851
rs17570472	G	0.011443
rs10950157	A	0.0114357
rs11773125	C	0.0103897
rs6951384	G	0.0068219
rs6969978	T	0.049021
rs10238264	G	0.0312309
rs17683217	C	-0.0140202
rs1872492	C	-0.032657
rs1568630	C	0.0180914
rs2001927	T	0.021816
rs1699454	G	0.0109233
rs2938486	G	0.0176625
rs4717531	G	0.0142136
rs13222337	C	-0.0225623
rs2189960	T	-0.013328
rs3094895	G	0.00886272
rs10486872	G	0.0262708
rs11770726	G	-0.0429845
rs3094893	T	0.0597271
rs11769098	C	-0.0359521
rs10486869	C	-0.00654469
rs6946285	T	-0.00986588
rs11768511	C	0.050954
rs17493336	G	-0.0356965
rs10486866	C	0.0374187
rs6460611	T	-0.0188906
rs2177725	G	0.0170061
rs12698968	G	-0.0122138
rs2049475	T	-0.030218
rs4128374	C	-0.0171736
rs4719155	A	0.0216949
rs619096	G	-0.0233487
rs584390	G	-0.026612
rs844694	G	-0.016948
rs17349645	G	-0.0319062
rs844796	G	-0.0307962
rs844795	T	-0.0327995
rs17428133	C	-0.0191511
rs844684	A	-0.0423049
rs229869	C	-0.0166938
rs565194	G	-0.020322
rs539518	T	-0.019957
rs35735900	T	-0.0187353
rs4717903	T	-0.0226702
rs4717907	G	-0.00939463
rs13227433	T	-0.00562226
rs6964833	T	-0.0107318
rs35203738	C	-0.0179911
rs7810980	A	0.0340901
rs10277880	G	0.0298913
rs11762941	C	-0.0339061
rs758944	C	0.0271353
rs3108450	C	0.0163142
rs7787823	T	0.0234254
rs10247327	A	0.0415819
rs11769500	G	0.0242229
rs10253007	T	0.0245484
rs12113982	A	0.0277078
rs11767942	T	0.014162
rs6955503	C	0.0158243
rs2471619	C	0.0228065
rs2428930	T	0.0159924
rs7792331	A	-0.0201572
rs11975124	G	0.0236371
rs798323	A	0.0265304
rs13227573	G	-0.0158438
rs798311	T	0.0302688
rs798313	C	0.018968
rs798315	T	0.0281486
rs12705416	G	0.0111565
rs7810778	A	-0.0114658
rs1468596	C	0.0230117
rs17150656	C	-0.0205487
rs6466179	A	-0.0154581
rs13227908	C	-0.0194469
rs10156060	A	-0.0266789
rs17151659	A	-0.0256486
rs17407075	G	-0.0921854
rs17151993	C	-0.0295657
rs17806203	G	-0.0151248
rs1468242	T	-0.0213083
rs10268519	T	-0.0183042
rs10268773	T	-0.0181949
rs10230368	A	-0.00535238
rs6956455	A	0.0118045
rs6945280	A	0.0165783
rs2366255	A	0.0188829
rs17245731	A	-0.00572848
rs3801357	T	-0.0180345
rs6973616	C	-0.016357
rs17147968	A	-0.0246458
rs799937	C	-0.0173816
rs1019016	G	0.0212221
rs7783868	G	0.0209302
rs10262336	T	-0.0425569
rs11762015	C	0.0265102
rs10227249	A	0.0195443
rs2967925	T	-0.0199427
rs2967924	G	-0.0228789
rs7800392	C	-0.0253866
rs17821377	A	-0.0368807
rs2887115	G	-0.0143159
rs7341478	G	-0.0370089
rs10234372	T	-0.0247472
rs2237511	T	-0.0174852
rs17148130	T	0.063832
rs10262899	G	0.0594347
rs6467901	A	0.0234163
rs10486965	A	0.0491982
rs10229392	T	-0.020181
rs2189029	T	-0.0209855
rs2189032	C	-0.0185438
rs12707524	A	-0.0273262
rs7781142	A	-0.0171484
rs6467917	G	-0.0305041
rs11562069	A	-0.0100791
rs6968252	G	-0.0197481
rs12531615	T	-0.0165359
rs17157173	G	-0.0193199
rs2189103	A	-0.0228439
rs2535371	C	0.0188987
rs4392826	A	-0.0185159
rs12530588	A	-0.0168507
rs2159597	T	-0.0153723
rs17445947	A	-0.00942319
rs13226791	C	-0.0143491
rs3823899	G	0.0043962
rs17505926	C	-0.0208692
rs13247064	A	-0.0126697
rs7812240	G	-0.0199276
rs988578	G	-0.0106137
rs42029	C	0.0100603
rs42027	C	0.0151676
rs42002	C	0.0128971
rs3757621	G	-0.0162905
rs1826898	A	-0.00991307
rs12666664	C	0.0286692
rs1524332	A	0.0224238
rs12666591	A	0.0345437
rs12672520	C	-0.0119524
rs17244132	T	-0.0147508
rs10954751	G	-0.00893409
rs526445	C	-0.0141817
rs473880	G	-0.0154174
rs1016181	C	0.0101099
rs1019204	C	0.0120674
rs13225158	G	0.00884788
rs7780423	C	0.00671974
rs718413	C	0.0128056
rs1473151	C	0.00548135
rs2732717	C	-0.00876853
rs2696166	C	-0.00801609
rs2732778	T	-0.0103589
rs2732772	A	-0.0128715
rs11768400	A	-0.0304858
rs11762648	C	-0.0239589
rs10499889	T	-0.012051
rs2662879	T	-0.0117627
rs12704199	A	0.0148724
rs6972610	T	0.0131571
rs4496894	A	0.0153379
rs10280835	C	0.00885911
rs2726007	G	-0.0114702
rs2726001	G	-0.0130547
rs763637	A	-0.00951433
rs717490	A	-0.00972782
rs10487040	G	0.0182209
rs10952871	G	-0.00497863
rs11972901	A	-0.007484
rs10232080	G	-0.00790931
rs2189420	A	-0.009819
rs10245061	G	-0.0111342
rs10274362	A	-0.00661403
rs10248181	C	-0.00633408
rs10248462	G	-0.00150553
rs11971791	A	-0.0105061
rs13229974	T	0.00827772
rs6965634	A	0.0143653
rs13236080	A	0.00804569
rs2158318	T	0.00870397
rs1319484	C	0.00925051
rs2888469	G	0.00402896
rs17315854	T	0.0110729
rs17316106	A	0.00516584
rs13223396	A	0.0187058
rs13221204	C	0.00416511
rs17317321	A	0.0108846
rs17256167	C	0.0167666
rs10952882	G	0.00979142
rs1881812	T	0.00763419
rs10499898	G	0.00514912
rs1527769	C	0.0220278
rs10261502	C	0.00768078
rs13243409	A	0.00637789
rs802436	A	-0.0264236
rs802437	T	-0.0233085
rs802443	T	-0.00949375
rs6954473	A	-0.0070991
rs10247098	C	-0.016156
rs3789250	C	-0.0141954
rs7786781	T	0.0235294
rs2072207	T	-0.0121255
rs17149512	C	0.0357287
rs6465112	C	-0.000966299
rs2097937	G	0.000914437
rs1526090	A	-0.00523785
rs12154399	T	-0.000933177
rs10487804	G	0.017538
rs17149539	A	0.00612352
rs11761050	C	0.00442782
rs17149547	A	0.0181354
rs7807638	A	0.00516088
rs4148829	A	0.0178757
rs7788404	T	0.00883669
rs6977539	T	0.0225459
rs6957680	A	0.0203383
rs2235015	C	0.0236153
rs12334183	T	0.0105665
rs10280623	T	0.0182116
rs1202179	C	-0.00704291
rs1989830	A	-0.00937268
rs1202175	G	-0.0100085
rs1202172	C	-0.00937017
rs1202186	C	-0.0113184
rs1202185	C	-0.00684301
rs1202182	G	-0.0101377
rs1202181	G	-0.0113938
rs11773152	A	-0.0223335
rs11972082	A	-0.0118455
rs7799167	G	-0.00967261
rs11981865	G	-0.0129348
rs11972558	T	-0.0142348
rs41657	T	0.0384801
rs11761151	C	-0.00499648
rs181099	A	0.0036743
rs181093	C	0.00875134
rs181086	A	0.00887326
rs181076	G	0.00649953
rs2373452	G	0.00633186
rs181063	T	0.0112604
rs181062	G	0.0129685
rs10487024	G	0.00982751
rs181046	C	0.00989223
rs181027	G	0.00608623
rs6962353	A	-0.0140871
rs2718314	C	-0.020019
rs717655	T	-0.0129408
rs10487028	T	0.0269465
rs7786701	T	0.0119895
rs10487029	C	0.0181396
rs10235198	C	-0.0102974
rs2188323	C	-0.0131445
rs2188324	A	-0.00624181
rs17360725	T	-0.0176535
rs12666419	A	-0.0172223
rs10215127	A	-0.0279034
rs10215210	A	-0.0208467
rs17164033	C	-0.0269711
rs2293583	T	-0.0190855
rs17164532	A	-0.014076
rs17164709	C	-0.00535584
rs2214632	G	-0.0216667
rs11974437	C	-0.0234521
rs10279101	T	-0.0187336
rs2023743	A	0.00435824
rs2023744	C	0.0100014
rs12668274	G	0.0127425
rs12704490	C	0.0179523
rs6465214	A	0.00786857
rs10952979	C	0.00929328
rs6972435	A	0.0132872
rs7798970	A	0.0186487
rs17713299	C	0.016457
rs6465227	C	0.00730132
rs11764467	T	0.0129032
rs12704526	A	0.0536186
rs17862241	G	-0.0208028
rs11563819	A	0.0143399
rs6957986	A	0.0141742
rs2188146	T	0.0127834
rs714352	G	0.0116318
rs7795223	A	0.0119131
rs2888808	T	0.0140634
rs885973	T	0.0120592
rs3802016	T	0.0126019
rs10487983	T	0.0128036
rs11763871	C	0.00927616
rs3779558	T	0.023144
rs3808231	A	0.013208
rs7795453	G	-0.024646
rs43007	C	-0.0521404
rs17164857	T	-0.0270971
rs723668	C	-0.0818479
rs2188177	C	-0.0132608
rs2188178	T	-0.0191602
rs4729081	G	-0.0191478
rs6465402	T	0.0316471
rs6949013	T	0.0202211
rs735392	G	0.0310628
rs390201	C	0.0275065
rs7805430	G	-0.0345935
rs854075	A	-0.0293795
rs854061	G	-0.0349288
rs10246503	C	0.0184652
rs2299275	C	0.00685772
rs7796312	T	0.0178401
rs2299277	C	0.0315964
rs2299280	T	0.0173239
rs2251779	A	0.0272706
rs42068	A	0.0139209
rs7808223	T	-0.0233543
rs12666041	G	-0.0185879
rs6953336	T	-0.0114911
rs4367457	T	0.0333862
rs4296976	A	0.0274834
rs7805612	T	0.0294354
rs767198	C	-0.0813404
rs12533044	C	0.00891703
rs10499933	T	0.0118721
rs7793188	C	-0.0162226
rs17598306	C	0.0322324
rs2016644	C	0.032883
rs2037719	G	-0.0254847
rs4729330	T	0.00954541
rs6973369	A	0.0048994
rs7794886	T	0.00997408
rs4398831	T	-0.0389834
rs12056091	G	0.0181343
rs11984368	C	0.0146996
rs12670377	C	0.0096698
rs10235199	C	-0.0134208
rs1014341	T	-0.0130403
rs6465604	T	0.0163034
rs10275909	G	0.0460294
rs2525549	T	0.0212363
rs2527897	A	0.0174925
rs2107351	T	0.00867975
rs2527894	A	0.0178707
rs7789890	G	-0.0241968
rs13229048	A	-0.0152175
rs4045	T	0.0119366
rs6949799	C	0.00914466
rs4727491	A	0.0139004
rs17135583	T	0.0201837
rs1859628	G	-0.0190394
rs13236602	G	0.0244004
rs13233931	T	-0.00862937
rs4644158	A	-0.0328944
rs404284	G	0.0244753
rs1060697	C	0.0266293
rs4377880	A	-0.0213014
rs4398822	G	-0.0272583
rs11487077	A	-0.0580064
rs563264	A	0.0257667
rs638355	A	0.0129335
rs476736	C	0.0277383
rs497536	A	0.0299021
rs10251700	A	-0.0181978
rs4729948	A	-0.0300973
rs4729950	C	-0.00805113
rs4727586	T	-0.0375761
rs16873424	G	-0.0186327
rs10260238	C	-0.0177497
rs6949887	G	-0.0274864
rs10279892	C	-0.0204969
rs6973111	C	-0.0421676
rs10953427	G	-0.0210703
rs2214087	A	-0.0118449
rs7795893	T	0.0201566
rs886145	A	0.035757
rs711433	C	0.027363
rs711435	G	0.0425931
rs711427	T	0.0184738
rs1728648	A	-0.0910816
rs12538052	G	0.0377763
rs1002709	A	0.0208887
rs10272675	C	0.0153257
rs10487836	C	0.0176564
rs886796	G	0.0486137
rs2528893	G	-0.023493
rs3892893	T	0.0435847
rs6980139	G	0.0515796
rs6963036	G	0.0323302
rs10953500	A	-0.0277864
rs7800250	A	-0.0272601
rs179869	C	-0.0326641
rs179870	T	-0.0359216
rs28881	A	0.0226732
rs41838	C	0.0347275
rs12705380	T	-0.0188962
rs2283044	G	0.0154736
rs2301988	G	0.0147569
rs2301989	G	0.0143682
rs989960	C	0.0176414
rs7805114	T	0.0132808
rs10272963	C	-0.00136629
rs2395932	C	-0.00301914
rs6949033	T	-0.00403231
rs1468433	G	-0.00180063
rs10215427	A	-0.00477751
rs6947045	T	-0.014752
rs6964972	A	-0.00855953
rs6976266	G	-0.00556729
rs4598195	A	-0.0022316
rs12669950	T	-0.00299772
rs4348408	G	-0.00977466
rs7811034	A	-0.000605721
rs10267797	C	-0.00694385
rs2108230	C	-0.0190229
rs6944829	C	-0.000295878
rs6965674	A	-0.0147006
rs10227605	T	-0.0117947
rs17412104	G	-0.00443251
rs10263341	T	-0.00648818
rs4564	G	-0.0108802
rs4518	C	-0.00132292
rs3735602	A	-0.00478465
rs7797759	A	-0.00883149
rs13646	C	-0.0107934
rs10232049	G	-0.0068661
rs881176	T	-0.0100846
rs2237685	G	0.000577711
rs2237686	C	0.00186857
rs2158836	A	-0.00440217
rs10953555	T	-0.00740049
rs7789291	A	0.000337143
rs13242621	C	0.00590981
rs12538125	T	0.00282337
rs2272617	A	0.00670228
rs2072546	G	-0.0165372
rs11980771	G	0.00835062
rs2267878	T	0.00868448
rs2284284	A	0.00570235
rs2111203	A	0.0124078
rs1990713	C	-0.0054797
rs4142284	C	-0.0097703
rs10262724	G	0.00988818
rs2193241	C	-0.00204813
rs2300018	G	0.0144678
rs13225168	G	-0.00699185
rs11768790	G	-0.00133739
rs13236767	G	0.00228008
rs10226935	C	0.00820932
rs1158324	C	-0.0013507
rs10234922	C	0.00101307
rs2111201	C	-0.00468733
rs2111202	C	-0.0105609
rs7800100	A	0.00925721
rs2267883	C	0.0156625
rs2267887	G	0.00634353
rs6975557	A	-0.0096039
rs2300026	C	0.0038034
rs12539530	G	-0.00209408
rs17155518	T	0.000646138
rs16872495	A	-0.00602667
rs9942691	A	-0.0101678
rs7804045	T	-0.0114909
rs7801583	T	-0.00870751
rs13244715	A	-0.0103799
rs12539964	T	-0.00502457
rs2193248	C	-0.000647235
rs10953569	A	-0.00118093
rs969708	C	-0.00240856
rs12673676	G	-0.00698505
rs17155637	A	0.00042461
rs11766336	T	-0.00412341
rs11976021	G	0.00377166
rs6960478	A	0.00262612
rs12669879	G	-1.05244e-05
rs1859768	T	0.00770652
rs6466226	G	-0.00212053
rs17421351	G	0.0024613
rs1859765	C	-0.00803632
rs13227836	T	0.000514446
rs2300048	C	0.00183425
rs13238841	G	0.00479764
rs10276271	G	-0.000387061
rs1034826	T	-0.0081481
rs17423043	T	0.00309044
rs17338462	T	0.00537006
rs17423119	A	0.00419314
rs2300052	G	0.00408477
rs995310	T	-0.00841407
rs10225561	T	-0.00519405
rs40848	T	-0.00640546
rs9655800	T	-0.00254451
rs1014112	C	-0.00240256
rs10480679	G	-0.00549455
rs1029707	T	-0.00448122
rs2215141	T	-0.0048639
rs726608	A	-0.00160429
rs4298438	C	-0.00271066
rs757152	T	0.0148637
rs11979965	C	-0.00752904
rs17458769	A	-0.0161401
rs11978844	T	-0.0180116
rs6952038	A	-0.0117845
rs6952661	C	-0.0140129
rs17361854	T	-0.00257518
rs17459383	G	-0.0109489
rs4288303	C	0.00721118
rs766707	A	0.00370588
rs1858897	A	0.00706521
rs6466273	C	0.00368164
rs9986756	T	0.00632198
rs6971422	G	0.00769008
rs11767794	C	0.0183911
rs1608655	A	0.0280832
rs6974557	C	0.0276498
rs13242737	T	0.0489318
rs1608659	C	-0.0360972
rs7805400	C	-0.0365427
rs11764402	T	-0.0448874
rs10252992	C	0.0608012
rs34721514	G	0.0549045
rs17158740	G	-0.0467324
rs1582274	C	-0.0484562
rs17158744	G	-0.0292022
rs10275038	G	-0.0276494
rs10236850	T	-0.0261608
rs11971933	T	-0.0459782
rs2560639	A	-0.0212776
rs3801796	G	0.0430077
rs6960498	C	0.0127233
rs10435366	T	-0.0394891
rs1234380	T	0.0253726
rs1234382	C	0.0231346
rs1237913	G	0.0142229
rs1989835	A	0.0118861
rs2905274	G	0.0149602
rs10216230	G	0.0158775
rs10215501	A	0.0129931
rs1922897	A	0.0232124
rs10234058	G	0.0126197
rs1614000	G	0.0174194
rs1522628	G	-0.0560113
rs10273589	T	0.0165775
rs7806781	C	0.00574075
rs11768408	G	0.00536302
rs1992988	C	0.0096312
rs2253486	C	-0.0318868
rs10237550	G	-0.018781
rs2968837	G	0.0559753
rs12705927	G	0.0107736
rs12705929	A	0.0187946
rs12666219	G	0.00962215
rs10953750	A	-0.0113889
rs4730617	C	0.0147043
rs13222524	A	0.0111106
rs1038958	G	-0.0175903
rs35204836	C	0.00597686
rs13247305	A	0.0150177
rs10953791	T	0.026846
rs11771207	G	0.0296967
rs17240842	G	0.0170081
rs10266045	T	0.00993725
rs10258989	G	-0.0282642
rs12539389	C	0.0212851
rs10261015	A	0.0220302
rs2091167	G	0.0197791
rs1554631	C	-0.00117176
rs7804495	C	0.01726
rs6961913	C	0.0186575
rs6945747	G	0.0103747
rs10246006	C	0.00369756
rs10239615	C	0.0099317
rs6950848	A	-0.00301324
rs11770268	G	-0.00156008
rs10268397	T	0.00929294
rs10224339	A	-0.00212965
rs17138387	A	0.0057294
rs10953810	A	0.00794216
rs10245914	C	0.003732
rs6968419	A	0.00900983
rs2402053	T	0.00168044
rs4730716	C	-6.60889e-05
rs6946058	A	0.00903433
rs940471	T	0.00140741
rs4428611	G	0.0350954
rs1528246	T	-0.00110447
rs1004108	A	0.00314407
rs12670683	T	0.00483462
rs1962150	A	0.00200473
rs6466570	A	0.00358403
rs17138466	C	0.0012031
rs3807978	A	0.00345295
rs3807979	A	0.00411025
rs3807980	A	0.00123146
rs17138483	A	0.0111857
rs4730719	G	0.00966014
rs4730720	T	0.00329092
rs6966770	A	0.00546985
rs2402057	T	0.00580223
rs2896180	A	0.00520168
rs2896181	C	0.0110773
rs3807982	T	0.00855814
rs12672890	A	0.00149069
rs12673920	A	0.00756939
rs1819050	T	0.00225764
rs10953816	T	0.0102752
rs10953818	G	0.00570451
rs11761066	C	0.00598868
rs17138572	A	0.00728431
rs9692117	G	0.0103694
rs9692118	G	0.00324401
rs2204679	G	0.0115757
rs6466573	G	0.0103643
rs10276740	T	0.0127245
rs10264961	G	0.0125264
rs17308500	G	0.00503919
rs10953820	G	0.00620125
rs17138596	T	0.00508867
rs1918910	T	0.00471896
rs4604369	G	0.00129975
rs1528243	G	0.0110069
rs4730738	T	0.0136407
rs7782281	G	0.0162868
rs6975771	A	0.0199018
rs4730742	T	0.024604
rs6466578	C	0.00631374
rs4730748	A	0.0230979
rs3807986	G	0.0121335
rs3807989	A	0.00670017
rs11773845	C	0.0127622
rs1997572	A	0.0106281
rs1860588	C	0.0189593
rs2402091	A	0.0144671
rs975722	A	0.0180911
rs1208526	G	0.0200943
rs3735645	A	0.0176885
rs6978581	T	0.00908902
rs739798	T	0.0167751
rs1403860	G	-0.0266848
rs10270547	C	-0.0121118
rs1916706	T	-0.019601
rs1523810	C	-0.0126065
rs1406739	C	0.038369
rs17141871	A	-0.0171583
rs10239799	C	-0.0281906
rs6968447	T	-0.0211497
rs10261386	C	0.0151551
rs7798060	C	-0.0199849
rs1554634	C	0.012116
rs10085590	G	0.0156322
rs1357756	T	0.0182919
rs7786203	G	-0.0187624
rs6955395	G	0.0325926
rs1206378	A	0.027688
rs1206371	T	0.0240044
rs1206362	A	0.0197149
rs1725067	T	0.0149369
rs1206361	C	0.0203551
rs279673	C	0.0134561
rs279676	T	0.02539
rs279679	G	0.0134631
rs279701	C	0.00984773
rs2430049	G	-0.0175203
rs12538550	A	0.0272274
rs10487975	A	-0.0203627
rs4731086	C	-0.015561
rs12533726	G	0.0285036
rs9918670	G	0.0140788
rs11982867	T	0.0317407
rs1568814	T	0.0155179
rs6948914	T	0.00840188
rs10954042	T	0.0105116
rs1524757	T	0.00131014
rs1524759	A	0.00698248
rs10808218	G	0.0110668
rs9649007	C	0.00554184
rs1917361	A	0.0133483
rs1917362	C	0.016042
rs7784041	A	0.0107624
rs7795796	T	-0.0216845
rs4731196	C	-0.0135638
rs6944556	C	-0.0239536
rs7807266	C	-0.0436677
rs2190107	C	-0.0331269
rs10281994	T	-0.0250209
rs718267	C	0.00724523
rs2057659	A	0.0104512
rs1419535	G	0.00541714
rs4731289	C	0.013188
rs6959727	T	0.01819
rs6976605	T	-0.000755837
rs4476945	C	0.00495943
rs4288317	T	0.0121003
rs7803108	C	0.0123278
rs10271011	A	0.0120195
rs12706712	A	0.00968652
rs6964176	C	0.00832516
rs8180794	A	0.0183093
rs1592390	G	0.0159039
rs1419512	G	0.0154888
rs1419519	G	0.00934919
rs1419520	T	0.020404
rs1345214	T	0.0132157
rs1419482	T	-0.0125507
rs12706739	G	-0.0268767
rs2299492	C	-0.0205597
rs1579214	G	-0.0241687
rs2896374	C	-0.0250759
rs1815973	G	-0.0373264
rs10279616	G	-0.0168176
rs1008905	C	-0.0517976
rs2283069	G	-0.0284177
rs10232001	G	-0.0128814
rs2299498	A	-0.0322396
rs10256873	G	-0.0131006
rs9969183	A	0.0116083
rs7783988	T	-0.0455902
rs4283986	A	-0.039089
rs4731507	G	-0.0275324
rs11762085	G	-0.011111
rs17552411	T	-0.0116447
rs691325	A	0.00852468
rs896158	A	-0.0142276
rs1349403	C	-0.0175317
rs1349402	C	-0.0174564
rs17553578	C	-0.00754077
rs13223151	A	-0.0164469
rs1488009	G	-0.0298912
rs11982958	T	0.030526
rs10046536	C	-0.0212028
rs1421360	G	-0.0163134
rs10954365	A	0.0357502
rs11762270	G	0.0278515
rs4141805	A	-0.0209861
rs1582639	T	0.017209
rs7795989	A	0.0164726
rs744767	T	-0.0213976
rs156969	C	-0.0114647
rs156971	T	-0.0108759
rs10260766	C	-0.00822563
rs7806862	A	-0.0283482
rs6957896	C	0.0151706
rs4568549	C	0.0201384
rs10256188	C	0.00595532
rs10273006	G	0.00188823
rs6966705	A	0.0035295
rs6965827	A	0.0240058
rs13224271	A	0.0133927
rs2032947	A	0.0199166
rs1863019	T	0.0104792
rs12667563	C	0.00477558
rs1544832	T	0.0223798
rs10488668	C	0.0294458
rs17167496	C	0.02089
rs725392	T	0.0253439
rs423455	C	-0.011214
rs17167553	G	0.0197842
rs728579	G	0.0143409
rs892983	C	0.0156967
rs560663	G	-0.0214654
rs1613152	A	0.0160005
rs1424428	A	0.0199397
rs1470841	C	0.0357491
rs13225311	A	-0.0313655
rs6467558	C	0.0472526
rs759987	C	0.0502289
rs6954307	G	0.0212732
rs6976760	G	0.0224772
rs3800733	G	0.0180635
rs11766224	G	0.0423345
rs13238853	T	0.0283715
rs6975667	G	-0.00961638
rs6467643	G	-0.0166796
rs9801179	A	-0.0151145
rs2701016	A	0.0191441
rs10954546	A	-0.0373462
rs7792231	T	-0.0468859
rs7811987	G	0.0181753
rs10228878	C	0.0366919
rs7804133	G	0.0211349
rs1364716	T	-0.0217969
rs11978828	T	-0.0238542
rs17168947	T	-0.0204696
rs322345	A	-0.0363887
rs706567	T	0.0635783
rs6944671	C	-0.0260775
rs2617890	G	-0.016173
rs6969815	T	0.00707995
rs2034507	G	0.0188805
rs10435432	A	0.0216971
rs10435433	T	0.0118742
rs1037329	A	0.0100573
rs10808294	C	0.00904838
rs12670097	T	0.0252962
rs17160838	C	-0.0367411
rs10224408	G	-0.012409
rs7793114	T	-0.0335272
rs17262662	A	-0.0181634
rs12155449	T	-0.0378918
rs10267006	C	-0.0335236
rs12703771	G	-0.0124289
rs12703774	C	-0.0237877
rs2968553	T	0.00800685
rs12375245	G	0.0185035
rs4727040	G	0.0130279
rs4727041	G	0.0153878
rs1046515	C	0.0149528
rs2968550	A	0.00652336
rs2968549	A	0.0100755
rs2364396	C	0.0140023
rs2364397	A	0.00662986
rs6464036	C	0.00341998
rs1267637	A	0.0102141
rs1267638	T	0.00586004
rs1639679	G	0.0074614
rs1267642	T	0.0177864
rs1267636	T	-0.000736452
rs1733827	T	0.00677704
rs1267614	A	0.0219079
rs2535951	T	0.0101606
rs1267601	T	0.0168631
rs1267606	A	0.00747204
rs1267619	G	0.00854308
rs17161750	G	-0.000173937
rs6464123	A	0.00573016
rs10281173	C	0.00873489
rs10269699	T	0.0013671
rs10247116	A	0.0150871
rs6464149	A	0.00876713
rs7806026	A	0.00711148
rs6962233	G	0.0106072
rs7805034	G	0.0188739
rs11973211	C	-0.020806
rs4726446	G	-0.0122541
rs118940	C	-0.00782677
rs10464444	G	0.0173701
rs6976028	C	0.0253521
rs12539814	A	-0.0284611
rs12666210	A	-0.0284516
rs6956805	C	0.033595
rs6464610	C	0.0218085
rs1881847	C	-0.0244243
rs4428592	A	-0.0275955
rs11982097	G	-0.0289895
rs6976348	G	0.0261957
rs6970839	A	0.0185657
rs4311592	G	0.0207464
rs17173004	C	0.0308761
rs17173023	G	-0.056146
rs850391	A	0.0221549
rs700264	T	0.0318957
rs10952644	C	-0.0429255
rs10264684	C	-0.0393466
rs17587202	C	-0.0444585
rs7810174	G	-0.0256154
rs6945282	A	0.0279188
rs6960557	T	0.0223114
rs924146	C	0.0516031
rs7806237	C	0.0345734
rs6943628	G	0.0364209
rs10230132	A	0.0419958
rs1404699	G	-0.00301901
rs7784277	G	-0.0355326
rs7803992	A	-0.00593455
rs826821	A	-0.0154135
rs826809	C	-0.0129298
rs700305	A	-0.00667108
rs700309	T	-0.017282
rs1525218	T	-0.00657966
rs6964021	G	-0.0177083
rs1528514	C	-0.00929997
rs4725719	C	-0.0197201
rs7803877	A	-0.00680838
rs1351312	C	-0.0198155
rs7803315	G	-0.00921589
rs4726861	A	-0.00500683
rs3915305	G	-0.00392431
rs6464810	G	0.00010157
rs7783425	C	-0.00173148
rs7783548	C	-0.008122
rs4726870	T	-0.00261036
rs1528523	G	-0.0188345
rs4725736	C	-0.00541952
rs1528521	A	-0.00497531
rs2286125	C	-0.00831459
rs4726875	A	-0.00384978
rs1830343	A	-0.0100799
rs851727	T	0.0511747
rs12112564	A	0.0363415
rs1404731	A	0.0254116
rs1723430	A	0.0238691
rs851705	A	0.0200907
rs2708257	C	0.0213057
rs10230373	A	-0.0211629
rs4726941	C	0.0237809
rs2717805	C	-0.0177678
rs6957883	C	-0.0328222
rs1971691	C	-0.0148151
rs11525060	G	-0.0230902
rs1137432	C	-0.0132858
rs7794500	T	-0.0115479
rs13236754	G	-0.0126386
rs13225884	T	-0.00594983
rs4727027	G	-0.0129017
rs3735311	T	-0.0147312
rs4725905	C	0.00554494
rs4725906	T	0.00187951
rs7800829	G	-0.0299418
rs3735079	G	0.0144247
rs11772952	T	0.00594998
rs4725908	C	0.0103187
rs1568629	T	0.00876576
rs6961182	A	0.00968374
rs12703080	A	0.0106373
rs12703083	T	0.00489886
rs13231883	C	0.00542917
rs2177188	G	0.00316347
rs13222905	G	0.00688718
rs11771561	C	0.00715957
rs2293172	G	0.0040824
rs11771962	A	0.00366589
rs11762727	G	0.00617608
rs9691508	C	0.0128501
rs13247903	G	0.0083104
rs1916022	C	0.00657635
rs13243108	A	0.00490625
rs12703093	G	0.00559993
rs16884586	T	0.00840313
rs10244273	C	0.00523185
rs1234355	A	-0.00573649
rs1860871	T	0.0115976
rs2075078	A	-0.00098662
rs4725927	C	0.00368592
rs2286900	G	0.0208837
rs3735078	A	0.00400068
rs6978377	G	0.00143032
rs6945478	G	0.00175436
rs2159843	A	0.00451464
rs6971135	C	0.00687062
rs9690530	T	0.00589783
rs1860870	C	0.0104053
rs3757411	G	0.00810167
rs9657891	A	0.0126037
rs4725936	T	0.0167446
rs4725359	G	0.0347078
rs13235400	G	0.013249
rs9657901	A	0.0339782
rs6972271	T	0.0113552
rs9969243	C	0.0189378
rs28505524	T	0.0205547
rs28418764	G	0.0138849
rs4725948	T	-0.0445832
rs2538042	T	-0.0303403
rs9969169	T	0.0287188
rs6969156	A	0.0302887
rs7792156	T	0.0455769
rs1735090	T	-0.0365055
rs1735091	C	-0.0396174
rs3111275	T	-0.0235601
rs11772266	C	-0.0378627
rs10274025	G	-0.0415455
rs6959816	C	0.0249398
rs12670797	C	0.016869
rs10228095	A	0.0128541
rs1861141	G	0.0294397
rs6979106	T	0.0258647
rs4725537	A	0.0304406
rs13246835	G	0.0294361
rs6955044	G	-0.0206899
rs10952492	C	-0.0315178
rs6962118	A	-0.0318544
rs6597490	T	-0.028635
rs4992373	G	-0.0275817
rs4257967	G	-0.0234091
rs7783451	C	-0.029156
rs916514	A	0.0100434
rs916513	T	0.014033
rs3807272	G	-0.0103135
rs2293357	A	-0.0104662
rs10264427	A	-0.0103722
rs4960552	C	-0.0268101
rs1880645	A	-0.044201
rs6957712	A	-0.0146583
rs4960620	G	-0.0179002
rs7789522	C	-0.0196867
rs7795325	A	-0.00896811
rs7792284	C	-0.0226608
rs6965148	C	-0.00469281
rs9649875	T	-0.0108923
rs2030791	C	-0.00596756
rs7807857	A	-0.00483293
rs1464910	A	-0.00856751
rs6597428	C	-0.00102874
rs7777398	C	0.037501
rs10949796	T	0.0391612
rs11768588	G	-0.00892046
rs765588	C	-0.0317565
rs732398	C	-0.0265788
rs6459794	A	-0.0330844
rs6459795	G	-0.039129
rs1731836	T	-0.0246293
rs1731837	C	-0.009088
rs1731838	G	-0.0175818
rs1675569	G	-0.0207229
rs1731839	C	-0.00781916
rs4716941	G	-0.0255934
rs4716944	A	-0.0153693
rs4716945	A	-0.0277839
rs4717035	C	0.0607792
rs4716447	A	-0.0255099
rs7802642	A	0.0151842
rs6951930	A	0.0137122
rs1636608	C	-0.0233988
rs6459743	G	0.0149457
rs6949802	G	0.00910174
rs3779598	A	0.00717619
rs6960676	G	0.0106117
rs7807	C	-0.024389
rs3802096	C	-0.0107262
rs4716707	A	-0.0131601
rs3779589	A	-0.0121666
rs4716709	A	-0.0152748
rs3802088	C	-0.0185623
rs12534343	C	0.0110368
rs11981578	C	-0.0214122
rs6965466	C	-0.0284485
rs11768765	C	-0.0125322
rs10275341	A	-0.011318
rs9654726	G	-0.00955782
rs10279428	A	-0.0133189
rs6943556	C	-0.0197296
rs6943562	C	-0.0124953
rs10281870	A	-0.0155008
rs6957744	C	-0.0152744
rs12154715	A	-0.0148648
rs11772349	G	-0.0122512
rs11781389	A	0.0363095
rs2084414	A	-0.0254006
rs4735916	A	-0.0251764
rs11775689	A	0.00975651
rs12680347	G	0.00818394
rs17752225	G	0.0103843
rs1553412	A	0.00778213
rs17667042	A	0.0237185
rs17739698	G	0.0304277
rs1604631	G	-0.0203751
rs1875664	A	-0.0412605
rs7016235	G	0.013119
rs955980	G	0.0244938
rs17065459	G	0.0130604
rs17667487	C	0.00432218
rs10503153	T	0.0178103
rs9650539	T	0.0323801
rs4355799	A	0.0348441
rs7460935	T	0.0167556
rs6558437	G	0.0144163
rs760179	G	0.0182988
rs13268384	T	-0.0184674
rs7826386	T	-0.0329649
rs12542139	T	0.0314538
rs2280904	C	-0.0102681
rs3407	A	-0.00273963
rs11774937	G	-0.00806577
rs9644319	T	-0.0226963
rs12676956	A	-0.0162062
rs7007697	G	-0.00625205
rs12547237	C	-0.0153341
rs6987264	A	-0.019621
rs2618806	G	0.0452284
rs1457440	C	-0.0221458
rs2721290	C	0.0333514
rs593523	T	0.0352602
rs3802292	C	0.0189667
rs10216636	C	0.0359818
rs2045640	G	0.0253498
rs7837404	G	0.0309526
rs983780	T	-0.0198145
rs10085969	A	0.0154164
rs10099364	C	0.0144968
rs10091407	T	-0.0401873
rs1020347	C	-0.0584099
rs2052599	C	-0.0210309
rs2052600	T	-0.0257927
rs924726	A	-0.016373
rs7840695	G	-0.0287092
rs7838120	A	-0.030149
rs1482196	C	-0.0204368
rs2623625	A	-0.0374596
rs4875771	C	-0.0199614
rs2623587	C	-0.0167827
rs2975373	A	-0.0352304
rs11779200	T	0.0366874
rs11779222	A	0.0416649
rs1523255	G	0.0324154
rs1403593	G	-0.0366092
rs1971078	G	0.0182381
rs17068867	T	-0.0264939
rs10503234	C	-0.0181586
rs17405018	C	0.0314621
rs17405197	C	0.0423026
rs10098869	C	0.0246574
rs1036556	A	-0.0311161
rs17414883	C	-0.0216547
rs1217680	G	-0.0229091
rs1217677	T	-0.0156655
rs1154076	A	-0.0373515
rs7831820	T	0.0194179
rs2725060	G	0.0368489
rs2725007	T	-0.011577
rs2617045	T	-0.0223639
rs2617044	G	-0.028963
rs2617022	A	-0.0239417
rs10094500	A	0.0465911
rs13266795	A	-0.0213655
rs13267077	T	-0.0266723
rs9657371	A	0.00836574
rs13269117	A	0.00918145
rs12334744	C	0.00863355
rs7840682	A	0.00759668
rs13259602	C	0.00604185
rs6990769	T	0.00754639
rs4360312	T	-0.0139947
rs4427198	G	-0.0135672
rs4584160	T	-0.00732945
rs11996410	G	-0.0123885
rs4875129	A	0.00380447
rs12541538	A	-0.0101179
rs7003760	A	-0.00330473
rs10503295	G	0.00596909
rs4278171	G	0.0151106
rs7004026	C	0.0169335
rs17071968	C	-0.0254304
rs13256877	G	0.0262151
rs1454296	C	0.0204225
rs7815144	C	-0.052686
rs2733055	A	0.0208388
rs730091	A	0.0200102
rs2527760	C	0.0262529
rs2527083	A	-0.0267712
rs2057859	T	-0.0498518
rs6991017	C	-0.0210825
rs17074824	A	-0.011964
rs2897846	T	-0.0231476
rs17074838	T	-0.0189804
rs17074840	A	-0.0136514
rs17074849	C	-0.0119876
rs6983501	G	-0.0206657
rs2703191	T	-0.0047664
rs2840445	A	-0.005383
rs2703248	T	-0.00236465
rs7826510	G	0.0118263
rs2840467	T	-0.0175751
rs10097354	T	-0.00228395
rs2703291	A	0.00477668
rs17075320	A	0.0239296
rs1961985	G	-0.00846788
rs17075323	C	0.0220031
rs2816393	T	0.0289436
rs2840495	C	0.00520412
rs17075364	G	0.0287517
rs10503344	C	0.0315851
rs2703312	A	0.022753
rs2816420	T	-0.00117078
rs2222831	T	0.0125518
rs10099750	T	-0.0299345
rs2703316	T	-0.00251282
rs2816423	C	0.0411692
rs2703318	T	0.0061391
rs2700799	A	-2.98827e-05
rs13248858	T	-0.00580889
rs13257524	C	-0.00924585
rs2816428	G	-0.0355048
rs2700797	A	0.00786808
rs10503347	C	0.00104354
rs9314588	A	-0.0332933
rs2840508	C	-0.00635621
rs2816435	A	0.00278577
rs2700791	C	-0.00244276
rs2703332	A	-0.00796211
rs2703335	A	0.0025838
rs2840521	T	0.0132795
rs890014	C	-0.0098005
rs2552235	C	0.0162189
rs2816465	A	0.0032165
rs2816466	A	-0.00831971
rs2141643	G	-0.00590461
rs2141641	G	-0.0113215
rs890027	A	-0.00514728
rs17366343	T	0.00663219
rs17075934	G	-0.0190854
rs13281836	T	-0.0322732
rs17075950	A	-0.0438952
rs17075959	A	-0.0186918
rs17075994	T	0.0142225
rs9987312	G	-0.0234292
rs13257249	A	-0.017621
rs13273875	G	-0.00286962
rs11136989	T	-0.00912224
rs4563906	A	-0.0107637
rs4609216	G	-0.00416208
rs6559122	A	-0.00248694
rs6559123	G	-0.00407369
rs6559125	T	-0.0114898
rs6559126	C	-0.0090479
rs4997126	A	-0.00739836
rs4997127	A	-0.0173228
rs4840555	G	-0.0122951
rs12549028	A	0.00936661
rs17381669	A	0.00921826
rs17466210	G	0.0143508
rs2442533	C	0.0136513
rs1530408	A	0.025331
rs2440427	G	0.0237626
rs963754	T	0.0353286
rs2442517	G	0.00889485
rs2515418	A	0.00784631
rs2442633	C	0.00645019
rs2442632	C	0.0101843
rs2515431	G	0.0109839
rs13281117	A	0.0131704
rs1961222	T	0.00937702
rs3020221	T	0.0228812
rs3824310	C	0.0248514
rs17077419	G	0.0141111
rs4841224	T	0.0194383
rs2515507	C	0.0509261
rs2927345	C	-0.0145492
rs2978869	A	-0.0195701
rs17581175	G	-0.0408823
rs13251447	A	0.0249895
rs9774483	G	0.0783944
rs6982814	A	0.0772397
rs4358823	G	0.0166325
rs11780979	T	-0.0146704
rs11785930	C	-0.0235666
rs17627505	T	-0.0313242
rs554241	T	-0.0168117
rs677039	G	-0.0136075
rs500115	C	-0.0365366
rs473258	T	-0.016909
rs4841038	A	0.0239485
rs4841080	T	0.049995
rs17155132	A	-0.0319709
rs12546815	A	-0.0136345
rs1461730	A	-0.00571249
rs17149797	T	-0.0087336
rs4332138	T	0.0143697
rs12545922	T	-0.0167754
rs12548931	C	-0.0158572
rs2199403	T	0.00536058
rs9329185	G	0.0100994
rs17149871	A	-0.0185715
rs10102703	G	0.0178026
rs10089120	G	-0.0116397
rs9329191	G	-0.0128623
rs4538888	T	-0.0229553
rs4361767	A	-0.0259596
rs2409571	G	0.00969029
rs1458939	G	-0.0223063
rs7013834	A	0.017659
rs11994018	C	0.0159963
rs7839648	C	-0.0241432
rs4128324	G	0.013998
rs11780274	G	0.0321539
rs4289816	C	0.0284881
rs17150703	A	0.0149325
rs516175	A	0.0154184
rs10092705	A	-0.0121699
rs556819	T	-0.023373
rs473034	C	-0.00619508
rs598113	C	-0.0253346
rs10503396	A	0.0207296
rs17150796	T	0.0144299
rs4504640	A	-0.0369142
rs4841339	T	-0.0107474
rs10106098	G	0.01414
rs7016808	A	0.0135624
rs1544981	A	0.0248753
rs2253061	T	0.0273929
rs12114452	C	-0.0422394
rs17153585	T	0.065079
rs17154027	G	0.0191682
rs2645415	G	0.0314836
rs6422374	G	-0.0413487
rs7463440	G	0.0279115
rs4831373	A	-0.0238948
rs7834631	C	-0.0275263
rs17821960	T	0.0378671
rs1160556	A	0.0214407
rs10503456	G	0.0303634
rs900065	T	0.0340276
rs11203513	A	-0.00629868
rs1481897	A	-0.00750392
rs17117333	G	-0.0113483
rs1481898	A	-0.0177915
rs17117444	G	-0.0176633
rs6530673	C	0.0113854
rs12164168	T	0.0191698
rs4831476	T	0.00251909
rs10108924	C	0.00529306
rs17117636	T	-0.0118248
rs2128128	C	0.00572376
rs1384056	C	0.00861024
rs1384055	G	0.0120777
rs10216758	A	0.0279136
rs7008575	T	0.0194229
rs11203532	A	-0.0108062
rs12550512	A	0.0179392
rs1157338	A	0.0120586
rs17117781	T	0.0112111
rs1471601	T	0.0131591
rs1471600	G	0.0105986
rs13265387	A	-0.010444
rs13271560	C	-0.0453077
rs2898407	A	0.0315742
rs17609053	C	-0.0320963
rs17609074	C	-0.0339195
rs17120855	A	0.0297498
rs268422	T	-0.0407421
rs10100797	C	-0.0300437
rs6999036	C	0.0831202
rs12546189	C	0.0294608
rs17585006	G	-0.0487065
rs2410518	T	0.0144871
rs4921756	C	0.0180816
rs4921757	A	0.00588548
rs1548354	C	0.0107819
rs7838388	A	0.0152076
rs720800	C	0.0124893
rs9325808	C	0.0088156
rs7832710	T	0.0164121
rs1024355	A	0.0157506
rs1989760	C	0.0166294
rs8180986	T	0.0102008
rs11203846	A	0.0144789
rs17632001	C	0.0279696
rs17632013	T	0.0207857
rs2705103	T	0.0269304
rs1858715	T	0.0359396
rs7386698	T	0.0440995
rs6999721	A	-0.0409679
rs4921884	G	-0.0450928
rs4921593	T	-0.0530599
rs17642674	C	-0.064545
rs4345600	G	-0.0467559
rs9325833	C	0.0212841
rs10108055	T	0.0190047
rs13263545	T	0.0101174
rs13253691	C	0.0190019
rs9325837	A	0.0149765
rs10087662	A	0.0291024
rs7009615	C	0.0284011
rs11779137	A	-0.0579768
rs11776654	G	-0.01165
rs17127379	C	-0.0470959
rs2029611	G	-0.0324696
rs7836936	T	-0.0283054
rs333041	T	0.0276078
rs2659680	G	0.0180234
rs691658	G	0.0414339
rs692512	G	0.0236587
rs333052	A	-0.04627
rs3802329	A	0.0180532
rs10107416	A	0.0286688
rs17128821	A	-0.0691723
rs10086446	A	-0.0314982
rs9987322	G	-0.0569476
rs6985674	T	-0.0122989
rs4921665	G	-0.00874386
rs4921666	T	-0.011609
rs11990161	C	-0.0168133
rs7823121	A	-0.0384614
rs10888171	C	-0.0288504
rs10090615	C	-0.0240524
rs3898938	T	-0.0158744
rs3200218	G	0.0279947
rs2197089	A	0.0376436
rs10097668	C	0.0143636
rs4244457	T	0.0289119
rs11786346	T	0.0203091
rs1372355	G	0.00811399
rs4961396	C	0.00824945
rs7840809	G	0.0175182
rs1348196	A	0.0201299
rs6586940	T	0.00728663
rs6988688	G	0.0106534
rs1016650	A	0.0188926
rs4961409	G	0.0157495
rs17093344	C	0.00742627
rs12542154	A	0.0197247
rs6586942	A	0.0270328
rs1441784	A	0.00685434
rs1072623	C	0.0154811
rs4961408	G	0.00883869
rs9325877	A	0.00590639
rs1915598	T	0.00298691
rs17606303	T	-0.0480143
rs1381005	G	-0.0388064
rs7842923	A	-0.0322875
rs9325882	A	-0.0137031
rs13265523	A	-0.0141491
rs13263769	A	-0.00905056
rs12546633	A	-0.00792435
rs13276595	T	-0.0138058
rs13250284	C	-0.0318007
rs13250568	C	-0.0158919
rs13275716	A	-0.0118686
rs12155764	A	-0.0135964
rs13259436	T	0.0177528
rs7827093	C	0.0190464
rs11778831	T	0.0221759
rs17088625	C	-0.0230663
rs11135725	T	-0.0583601
rs11991223	T	-0.0416359
rs11775147	A	-0.0230931
rs6998759	A	-0.0521475
rs4416828	T	-0.0338762
rs12677276	A	-0.0257774
rs17052249	T	-0.0147446
rs6981398	C	-0.0447447
rs7001105	C	-0.0167759
rs196794	G	0.0387592
rs118728	C	0.0415823
rs196896	C	0.034044
rs196875	G	0.0419335
rs11135841	C	-0.0222895
rs6996803	A	-0.0159442
rs11989437	T	-0.00931925
rs17053113	T	-0.0107904
rs907157	A	-0.0377014
rs2257081	T	0.0114849
rs10106554	C	-0.0164904
rs2659583	T	0.0233165
rs1506870	G	0.0269958
rs1961785	G	0.00858709
rs1346090	T	0.0125653
rs10108173	G	0.0167086
rs13253626	T	0.0139178
rs2321580	A	0.0234929
rs17054639	G	-0.0504342
rs9792201	T	0.0214772
rs11781903	C	0.0325651
rs4871965	T	0.0170848
rs2976302	G	-0.0250829
rs7828041	T	-0.0141692
rs7815375	C	-0.023838
rs2951984	G	-0.0187236
rs12114131	A	-0.0201197
rs17245136	T	-0.0489458
rs17834024	C	-0.0392171
rs17055142	T	-0.0418812
rs2570630	G	0.0219108
rs431217	A	0.0271999
rs424422	A	0.0200909
rs401004	A	0.0219924
rs327229	C	-0.0301148
rs17422356	C	0.0245677
rs472151	G	0.0149776
rs488323	T	0.0152164
rs558455	G	0.0261476
rs4732958	G	0.0242279
rs478360	T	0.0142946
rs6982580	G	-0.0146711
rs17056257	C	-0.0202754
rs7816179	T	-0.0286763
rs1383922	T	-0.0314159
rs13267369	C	-0.0179752
rs17056786	C	-0.0515161
rs12680290	G	-0.0316549
rs4621816	G	-0.0313065
rs13282907	A	0.0218011
rs12545643	C	-0.0252364
rs6557981	T	-0.0157155
rs2121402	G	0.0192173
rs2322516	G	-0.0241044
rs12544814	C	-0.0185219
rs1446687	T	-0.0259165
rs12548107	T	-0.0359918
rs17057051	G	-0.0133762
rs12679874	G	-0.0134013
rs6557994	C	-0.00316743
rs919493	C	-0.0125782
rs2251430	G	-0.0107961
rs891393	C	-0.00549789
rs3735758	G	-0.00494858
rs1879184	C	-0.0137816
rs1879182	G	-0.00354867
rs1879181	G	-0.0115206
rs748282	G	-0.00933028
rs2280375	G	-0.0169841
rs2163177	C	-0.00936983
rs2565061	A	0.00533101
rs2099166	T	0.00955835
rs2472553	A	0.00793331
rs4732754	T	-0.0241794
rs4732813	G	-0.0396598
rs9644136	C	-0.0328129
rs2015443	T	-0.0206034
rs17058685	T	-0.0248011
rs352226	A	-0.0127836
rs352222	C	-0.0143271
rs352217	A	-0.0235183
rs4415271	G	-0.0103116
rs171302	G	-0.0504385
rs17455458	G	-0.0709917
rs624461	A	0.0137782
rs13278369	T	0.0362583
rs13278373	T	0.0220909
rs4732948	G	0.0197654
rs4732950	C	0.0198681
rs7004282	T	0.0489436
rs9642711	C	-0.0385981
rs10503868	A	-0.0297255
rs2915624	C	0.0247801
rs2978257	T	0.0132579
rs34773928	A	0.0277325
rs10447952	G	0.0265784
rs4593493	C	0.0235036
rs9297171	C	-0.0164303
rs2681603	A	-0.0172775
rs2575034	G	-0.0115971
rs6997892	A	0.0187859
rs2575061	C	-0.00492953
rs2681571	G	-0.0174799
rs2681590	T	-0.0145108
rs2575054	A	-0.0187776
rs2716959	T	0.0421632
rs763553	A	-0.0207876
rs1383965	T	-0.0138388
rs1948097	T	-0.0215001
rs7839084	C	-0.0159801
rs1383966	T	-0.0111884
rs7812985	G	-0.00934604
rs1481730	G	-0.0112234
rs1351510	G	-0.0149532
rs11786556	T	-0.00706635
rs34445647	A	-0.0621043
rs2466103	G	-0.0243413
rs7822894	C	0.0205234
rs12549316	C	0.0074799
rs7823779	T	0.0186344
rs9656765	C	0.0131449
rs2676403	G	-0.013706
rs2304748	C	-0.0164305
rs3735950	A	-0.0196326
rs7840675	C	-0.0217501
rs2953924	C	-0.00927296
rs2719295	T	-0.0202845
rs2168963	A	-0.0361419
rs11994160	C	-0.0204484
rs10087728	G	0.0113707
rs1451360	A	0.000851069
rs6997817	A	0.00673517
rs1947299	A	0.0123425
rs10954979	T	0.00509025
rs1376512	A	0.00807498
rs2950916	A	-0.00457171
rs12545700	A	0.00409319
rs2950892	A	-0.00394873
rs2950895	A	-0.00375349
rs9297236	A	0.0106228
rs2980408	C	-0.00105737
rs2980406	G	-0.00481895
rs11984839	A	0.00750407
rs12680114	C	0.00841472
rs1528719	A	0.0102178
rs1528708	A	0.0122376
rs7819547	A	0.0164397
rs1534584	T	0.00834716
rs13280010	T	-0.00588125
rs4739406	C	0.000965933
rs1919344	G	0.00178711
rs11987881	C	0.0105904
rs6415407	T	0.028836
rs3015792	A	0.00905009
rs2970642	C	0.0169398
rs1850650	A	-0.0193957
rs472223	C	0.0267505
rs3843018	C	0.016626
rs239450	A	-0.02076
rs3852352	G	0.0184131
rs239444	A	-0.0136108
rs239442	G	-0.00658676
rs239441	T	-0.0122194
rs239440	C	-0.0165603
rs4736794	G	-0.0431515
rs4737003	C	-0.0309572
rs4276678	G	0.0152723
rs2929116	C	-0.0298538
rs2929115	G	-0.0296311
rs10091355	C	-0.0360709
rs7833452	G	-0.027346
rs7004479	T	-0.0260901
rs2242277	C	-0.0155622
rs10958604	T	0.0103832
rs7816927	G	-0.0142584
rs726921	A	0.0124867
rs1840488	G	0.0222692
rs28655819	A	-0.0198435
rs10102605	A	-0.0376076
rs2341978	A	-0.0174309
rs210665	A	-0.0248766
rs12676122	A	-0.066279
rs4736932	A	0.0172781
rs1127379	C	0.0181909
rs7843510	G	0.0367891
rs11778807	T	-0.0053189
rs7841046	C	-0.0172545
rs7837847	C	-0.00803672
rs1447207	T	-0.00250311
rs6474334	A	-0.00891038
rs7830124	G	0.00793327
rs17595469	C	0.00944903
rs16890530	C	0.00820359
rs6992578	A	0.00738455
rs7013682	G	0.00443383
rs7812321	G	0.0139548
rs10504040	A	0.0235763
rs4736980	C	0.00977767
rs13272209	A	-0.0368014
rs10091813	T	-0.0125265
rs10106323	G	-0.0109154
rs6474346	G	-0.0125647
rs16890596	G	0.0177145
rs7018401	T	-0.00635508
rs7822321	T	-0.0192867
rs2042667	T	-0.0187618
rs6998193	G	0.00642642
rs11784669	C	0.00244162
rs7813649	T	0.0044838
rs13328425	A	0.00700276
rs4736990	G	0.00855336
rs17656952	T	0.00458217
rs17598654	G	0.00893863
rs17657196	A	0.0124561
rs7442	G	0.00397229
rs7826127	C	-0.0185748
rs7831492	A	-0.0194606
rs10958699	A	-0.0126222
rs10090395	C	-0.0163645
rs10110994	G	-0.0143266
rs10089948	C	-0.00805212
rs4078314	T	-0.027999
rs13257298	G	0.0382798
rs7829867	T	0.0344821
rs12334834	A	0.0246928
rs12334798	C	0.0235817
rs900237	C	-0.0300601
rs16939099	T	0.050202
rs16915033	G	-0.0438041
rs931167	A	-0.0132029
rs6473235	T	-0.0194384
rs6473238	C	-0.0284575
rs6990102	T	0.00594204
rs34871864	G	0.000509081
rs1018207	C	0.00717092
rs1396377	G	0.00193781
rs713179	G	0.00727959
rs7831359	C	0.00731033
rs12375352	A	0.0105256
rs7832799	A	0.0113302
rs34473019	T	0.00950794
rs1484126	T	0.0191415
rs723596	C	0.011952
rs6473429	C	0.00263826
rs13258554	C	0.0113913
rs2392742	T	0.0117408
rs6473440	A	0.00464633
rs16915504	C	0.00380037
rs975382	C	-0.00385923
rs7837228	T	-0.00253753
rs10283050	T	0.00159243
rs10283046	C	-0.0049601
rs1601192	G	0.00124829
rs6999023	A	0.00330355
rs10958177	C	0.006222
rs4873161	T	0.00644518
rs7000660	T	0.0071356
rs1905529	G	-0.0317727
rs7831745	A	-0.0111149
rs11985362	C	0.00814748
rs6999096	G	0.00402722
rs6985047	T	-0.0268215
rs2200264	G	0.00665143
rs34896506	C	0.0110705
rs2168331	A	0.0151946
rs11996225	T	0.0118229
rs6996175	T	0.016084
rs2392765	A	0.00702155
rs1346159	A	0.00427332
rs2114226	C	0.0101274
rs10102026	T	0.0136276
rs9694119	C	0.027692
rs10107218	G	0.0125675
rs3815868	C	0.0322175
rs16917282	G	0.0143151
rs7010548	T	0.0182111
rs7837915	A	0.0181935
rs3891723	A	0.0223599
rs16917314	T	0.0274377
rs17290977	T	0.00647315
rs6992174	T	0.0201203
rs6992299	T	0.0210187
rs12155844	C	0.0205972
rs2304365	T	0.012335
rs4873211	T	0.0155945
rs13279773	T	0.0124101
rs1001932	G	0.0119882
rs12674487	G	0.0126171
rs7832724	G	0.0125234
rs12679115	A	0.00415243
rs16917942	C	0.0106312
rs984309	A	0.00629555
rs2305427	G	0.0206547
rs964785	C	0.0106378
rs2123289	A	0.018424
rs6981962	C	-0.0318114
rs6473811	A	-0.0346058
rs7462603	G	-0.0340391
rs4738890	G	-0.0353157
rs3887876	A	-0.0180376
rs10958446	A	0.00911504
rs9792156	C	0.0236833
rs7008510	G	0.0157966
rs7017439	T	-0.0169937
rs4737264	C	-0.0184518
rs10504183	C	-0.0163558
rs13249396	T	-0.0159006
rs13259631	T	-0.0111901
rs883011	A	0.0144428
rs961597	G	0.0149852
rs4574825	C	0.00898348
rs16921578	A	0.00691199
rs12375346	T	0.00709749
rs4738073	A	0.0068333
rs2036619	A	0.0650096
rs2975997	C	0.0192408
rs2929049	C	0.00316955
rs2975982	A	0.00557194
rs2929043	A	0.0133681
rs955363	A	0.00594595
rs2939646	T	0.00916487
rs2929032	G	0.00386385
rs2975966	C	0.00428671
rs2939654	A	0.00651043
rs2939655	A	0.00293829
rs2975963	C	0.0041536
rs2939658	C	0.0131347
rs2975960	G	0.00156211
rs17364239	T	-0.0207495
rs10504196	T	-0.0111156
rs17436472	T	0.0186138
rs6984950	T	0.0204525
rs13439174	A	-0.0168771
rs4336589	G	0.00859323
rs16922037	T	0.0103319
rs16922038	C	0.00856371
rs7013055	G	0.0108721
rs7001195	C	0.00223754
rs13251620	T	0.00831601
rs7833645	C	0.0132029
rs4738274	T	0.0116262
rs4236995	C	0.000191206
rs7827790	A	0.0377259
rs16922295	C	0.0220439
rs16922296	T	0.0385077
rs7815650	A	-0.0254369
rs1397976	C	-0.0197994
rs2667976	A	0.0211543
rs2667975	C	0.0236082
rs1014086	C	0.0282117
rs13254677	A	0.0187674
rs929965	A	0.0282285
rs4452789	G	0.0222769
rs4738610	G	0.0193357
rs4546648	T	0.0108374
rs4738613	A	0.0184967
rs13255034	G	0.0215906
rs1436026	G	0.0373884
rs1436024	G	0.0354064
rs992900	T	-0.00383286
rs2015172	A	-0.0116968
rs723312	A	-0.0123761
rs723314	A	0.0138832
rs3888939	G	-0.00455885
rs16923209	T	-0.00907123
rs4448263	C	0.0113641
rs4738654	G	-0.00577208
rs12680043	C	-0.00959266
rs6995423	A	-0.00613306
rs4639499	A	0.00823428
rs6471696	C	-0.00921302
rs6998045	A	-0.014284
rs4738659	T	-0.0214213
rs4602872	C	0.0547744
rs6995739	A	-0.0156484
rs13280150	A	-0.0153916
rs16923297	A	0.0575287
rs13250098	A	-0.020194
rs13263780	C	-0.00222739
rs1457047	G	-0.00874508
rs4379435	C	-0.0133737
rs6996798	G	-0.00878531
rs1160133	T	-0.0182465
rs12546225	G	-0.0130649
rs2680898	A	-0.0658782
rs7845800	A	-0.0105534
rs2044643	G	-0.0161597
rs4737527	G	0.0040265
rs10504269	C	-0.0214744
rs1375193	C	0.0133365
rs1375192	A	0.00807936
rs2197803	C	0.0097478
rs6983623	G	0.00516724
rs6983967	C	0.0103063
rs7012303	G	0.00443806
rs1448547	A	0.00641433
rs3780001	G	0.0053939
rs13279104	C	0.0479135
rs6471914	C	0.0196796
rs6471915	G	0.021101
rs956969	T	0.00648323
rs6997436	T	0.00250506
rs6997461	A	0.00606679
rs7008918	T	0.00768301
rs2931323	A	0.006129
rs3739353	A	0.00504732
rs2978517	A	0.00588609
rs6471941	A	-0.0165168
rs2931340	G	-0.00850272
rs10108900	G	-0.0100545
rs2931346	G	-0.0120322
rs1994371	C	-0.00999826
rs1994370	A	-0.00829552
rs10103335	C	-0.0181818
rs2978548	A	-0.00947821
rs6471944	A	-0.0254428
rs1486650	A	-0.0298666
rs2978550	C	-0.00582514
rs2931355	C	-0.00675345
rs7834568	C	-0.0117815
rs2931357	T	-0.00337607
rs903027	T	0.0159006
rs7013189	C	-0.00969322
rs7011243	G	-0.00593804
rs4416815	T	0.0141782
rs16927470	A	0.00846742
rs7825172	C	-0.0087906
rs4379440	T	-0.0327619
rs7839363	T	0.0104107
rs3802286	T	0.0135596
rs6471958	T	0.0106451
rs11774171	C	0.0114428
rs6984604	A	0.0162171
rs2350617	G	0.014581
rs16927563	C	-0.0365243
rs1495008	C	0.0142778
rs1390028	G	0.0128791
rs1390027	T	0.00964218
rs12676768	T	0.00771028
rs10096647	C	0.0203891
rs7824857	G	-0.00753729
rs993792	C	-0.00722546
rs1157914	G	-0.00645534
rs6471976	T	-0.00507598
rs7842001	G	-0.00760248
rs16928045	A	0.00507616
rs12541401	G	-0.0146927
rs2270567	C	-0.0043676
rs975847	C	-0.00437022
rs344295	C	-0.000943364
rs344280	A	-0.00155376
rs344276	A	-0.000417009
rs2077479	C	-0.00498046
rs622576	G	-0.00740201
rs671625	T	-0.0020399
rs7832142	A	-0.000782806
rs1431925	A	-0.00321904
rs6988855	T	7.52882e-05
rs10957210	C	-0.00393121
rs900493	T	0.0135074
rs10108722	C	-0.0058036
rs4738940	T	-0.0104587
rs2351643	G	-0.00490827
rs1471678	T	-0.00570545
rs7007064	A	-0.00875962
rs1483172	T	-0.010308
rs7002834	C	-0.0271961
rs6472000	A	-0.00658521
rs7829743	C	0.0216681
rs12544945	G	-0.00406698
rs1993128	G	-0.00352793
rs1993127	T	-0.00221744
rs2620876	T	0.00406419
rs4394390	T	-0.0050406
rs827701	T	0.00666407
rs827702	T	0.00534872
rs827703	A	0.00201154
rs827683	C	0.00553504
rs11784165	G	-0.00344105
rs11786076	C	-0.00466697
rs1383192	C	-0.0141531
rs862386	C	0.00800064
rs936620	T	-0.00166697
rs1351365	A	-0.00371828
rs16929287	G	0.00621006
rs936616	A	0.00959118
rs2127580	A	0.00843468
rs16929302	A	0.00453927
rs12545543	C	0.0132376
rs16929323	C	0.00609456
rs7003224	G	0.00698004
rs6472039	T	0.010841
rs16929378	A	0.0150309
rs931130	G	0.00257791
rs11780445	A	0.000637546
rs7010605	A	0.00691548
rs7003189	T	0.0064418
rs4739003	A	0.000767795
rs16929506	C	0.00631213
rs16929516	T	0.00522038
rs4739004	T	0.00604531
rs1471512	T	0.00733648
rs17264551	G	-0.023821
rs4524781	A	-0.0166159
rs16929568	A	0.002704
rs2883014	A	-0.0199956
rs10094711	G	-0.0366191
rs2127559	T	0.00147595
rs16929587	G	0.0114478
rs1038166	A	0.00752906
rs4416814	A	-0.0311962
rs4256588	A	-0.0197163
rs12546399	T	-0.0982765
rs2033581	A	-0.0233122
rs10957423	T	-0.0154304
rs7824298	C	-0.0143736
rs12681348	G	-0.0162793
rs7819467	T	-0.014506
rs6982836	T	-0.0077541
rs10098538	T	-0.00265437
rs868546	A	-0.00593015
rs2138677	T	0.000168816
rs6472395	T	-0.00500956
rs1880535	A	-0.0179632
rs11777852	A	0.0152633
rs814462	G	-0.0349611
rs2591018	G	-0.0142732
rs2676658	A	-0.016984
rs3812450	C	-0.0501569
rs2591003	A	-0.0150868
rs10087440	C	0.0198537
rs2583092	A	0.0495779
rs6992749	T	-0.0391193
rs1441198	G	-0.020804
rs17646998	T	0.036877
rs4737291	G	0.034364
rs4738034	T	0.0126968
rs3829049	A	0.0223217
rs10095238	A	0.0227383
rs7819743	A	0.0885541
rs3750227	T	0.0580109
rs6994178	T	0.0266987
rs3750229	T	0.0276703
rs17686482	C	0.0221503
rs16937156	T	0.0235727
rs17760069	T	0.014787
rs17688987	C	0.0224846
rs903004	A	0.0339205
rs17689648	G	0.0117683
rs17767844	G	0.0246705
rs7822173	T	0.0114828
rs17689776	A	0.0173066
rs10504489	C	0.0204374
rs2219989	C	0.0241564
rs1481789	A	0.0214635
rs12675959	C	0.029488
rs17780422	C	0.0160097
rs7843772	A	0.0229883
rs12675825	A	0.0214429
rs6472575	C	0.021692
rs2977752	C	0.0189648
rs17795408	A	0.0283458
rs7822530	T	-0.0220261
rs10109406	C	-0.0119169
rs3890710	C	-0.0185781
rs13255196	T	-0.0179874
rs4265226	G	-0.0166322
rs10957568	A	-0.024094
rs7815584	A	-0.0132228
rs4738159	T	0.0193331
rs4266691	C	0.0155829
rs4266692	C	0.0132543
rs13280644	T	-0.0402514
rs1025927	G	-0.0353972
rs16938076	A	-0.0385505
rs4621854	T	-0.0230548
rs7844036	C	-0.0166646
rs1820998	T	-0.0149607
rs372561	A	0.022422
rs349355	G	0.0219519
rs17186996	A	-0.0281897
rs7817529	A	-0.0151206
rs17189856	A	-0.0244968
rs11994285	A	0.0513851
rs10957689	A	0.0254581
rs13258782	G	0.0137405
rs2036273	A	0.0260172
rs1425765	A	0.00947013
rs4557675	A	0.0110047
rs890219	T	0.0108883
rs933831	G	0.0133779
rs4557676	G	0.00621937
rs7843996	G	0.00790778
rs1425771	C	0.00864204
rs6472866	T	0.0102328
rs6472867	T	0.0068855
rs7824069	C	0.00632746
rs2553716	A	0.00872351
rs4259395	A	0.00925828
rs1365031	A	0.0069376
rs2016354	T	0.013552
rs2916163	T	0.0119135
rs2954878	T	0.00820349
rs1978737	T	0.0197148
rs2954873	C	0.0120921
rs2570154	C	0.0150273
rs2954871	A	0.0105737
rs2570155	A	0.0172716
rs2731995	A	-0.0101606
rs1074553	A	-0.0115172
rs719240	G	-0.0325127
rs2954870	C	-0.0154635
rs7842291	A	-0.0559392
rs1821018	C	0.0358589
rs1821016	T	0.0326782
rs10090765	G	0.0349115
rs6985886	T	0.0149122
rs10096780	G	0.0281781
rs10957800	C	0.00993949
rs10101497	C	0.0178758
rs2128944	A	0.0129929
rs10957822	C	0.0199892
rs12542269	A	0.00996153
rs9643717	C	0.0190066
rs4289790	C	0.0194056
rs4559219	C	0.00772367
rs4428651	A	0.0109909
rs6473008	T	-0.0114984
rs1545507	G	0.0276321
rs16939427	T	0.0410059
rs1840078	C	-0.0125615
rs16939433	C	0.0506608
rs1452794	G	-0.0200346
rs10808823	A	0.00693791
rs10102662	C	0.0113484
rs4739188	A	0.0107741
rs7829841	G	0.0100397
rs4478563	A	0.00788708
rs4565449	C	-0.0104461
rs1471585	G	-0.00995757
rs9643732	A	-0.0172181
rs2368508	C	-0.0123473
rs2219968	A	-0.0144472
rs13281300	G	-0.00939841
rs4639505	G	-0.00826416
rs6982916	A	-0.0105155
rs2200015	C	-0.0105601
rs7015968	G	-0.00840253
rs11777613	A	0.0272827
rs11775863	T	0.0292311
rs10504671	G	-0.125641
rs17484533	G	0.0201098
rs17484707	C	0.0180584
rs11780821	C	0.024969
rs7004921	A	0.0588205
rs17407066	A	0.0411241
rs12674634	T	0.0493394
rs4739135	T	0.00879124
rs10504680	A	-0.0150836
rs979564	C	0.0221456
rs1384803	G	0.0207809
rs7823970	A	0.00493278
rs2717540	C	0.010066
rs2717544	T	0.00757065
rs12544041	G	-0.0117091
rs2583759	C	-0.0155576
rs2583778	A	-0.0204535
rs16906063	C	0.0250261
rs4739139	T	0.0363822
rs1838257	G	0.0170475
rs12681387	C	0.0232474
rs10448016	C	0.0248676
rs510494	C	-0.00884398
rs474753	C	-0.00730836
rs503431	G	-0.00522095
rs475628	G	-0.0100525
rs667143	G	-0.0159597
rs497030	C	-0.00834427
rs575330	G	-0.0225595
rs5003440	G	-0.00767678
rs1105086	C	-0.0314207
rs12680660	C	-0.0184255
rs12682020	A	-0.0174695
rs7000109	C	-0.00980097
rs7824308	T	-0.0135943
rs1444547	T	0.0203496
rs2467799	A	0.0325455
rs2457400	C	0.0207025
rs2467769	T	0.00969142
rs2467768	T	0.0223064
rs2457398	T	0.0268475
rs2467764	A	0.0136007
rs2467762	A	0.0223535
rs2370105	G	0.0145421
rs2457402	G	0.0193984
rs2457401	G	0.0143618
rs2467785	T	0.0107791
rs2467787	T	0.00601869
rs6999925	G	-0.0149213
rs7000510	T	-0.0167362
rs6999692	C	-0.0109603
rs10109619	T	-0.0232437
rs575452	G	-0.027204
rs10089141	C	-0.0276417
rs272592	T	-0.013395
rs272593	G	-0.0112492
rs272594	C	-0.0144008
rs272595	G	-0.0180604
rs999450	C	-0.0398667
rs6998543	T	-0.0349906
rs16909233	A	0.021985
rs16919639	C	0.0260374
rs1304403	A	0.0111431
rs11985337	C	0.0187136
rs2581540	T	0.0356008
rs16909786	C	0.0168373
rs16909787	C	0.0259093
rs4562270	G	0.0188138
rs10958095	A	0.0098907
rs1382617	T	0.0094352
rs7833204	A	0.00862017
rs13261207	C	0.00564285
rs6981943	A	0.0103364
rs10504759	C	0.0199313
rs1554039	A	0.0135955
rs10441548	T	0.0213095
rs979908	T	0.0144094
rs7836551	C	0.00503639
rs16910688	G	-0.0125817
rs16910707	G	-0.0251989
rs16910719	C	-0.0102828
rs6473376	G	-0.0155852
rs4493904	T	-0.0161127
rs4463418	T	-0.0173851
rs7819717	C	-0.0148465
rs6996004	T	-0.022148
rs6988597	C	-0.00551241
rs6989438	A	-0.0267434
rs11996822	C	-0.0203065
rs16919693	T	-0.0190819
rs2400926	A	0.0289023
rs10090788	C	-0.0169127
rs4739669	G	-0.0115181
rs10106717	T	-0.0107345
rs10093569	C	-0.0120408
rs16911711	A	-0.0111489
rs969299	T	-0.0173676
rs969300	G	-0.0145646
rs1383823	G	0.0472
rs1823185	C	0.0272581
rs16912403	G	0.0161289
rs16912418	T	0.0130856
rs1442049	T	-0.0128606
rs872922	A	0.0143563
rs881207	G	0.0192778
rs1372461	A	-0.021227
rs12708131	A	-0.0200164
rs711018	T	-0.0295047
rs1252207	A	-0.0383076
rs12545758	C	0.0185436
rs448428	C	-0.0298021
rs2453449	C	-0.0371501
rs17360267	T	-0.0302484
rs1391629	G	-0.0273493
rs7841459	A	0.0220789
rs13262484	G	0.0505323
rs12675822	A	0.0372962
rs7823556	T	-0.00802136
rs4961179	A	0.00206501
rs4961180	C	-0.00525255
rs4961182	G	0.00156737
rs7819285	G	-0.00744774
rs11997469	T	-0.00928944
rs983139	G	-0.0136574
rs4577996	C	-0.00512504
rs10111402	A	-0.00490284
rs12682044	G	-0.00477389
rs2158222	G	-0.00574142
rs2339109	T	-0.00335498
rs9642892	G	-0.00265288
rs10086980	G	-0.00403585
rs2214418	C	-0.00154016
rs9297813	T	-0.00430966
rs10956539	A	-0.00234597
rs10101254	A	-0.000911048
rs2214416	C	-0.00462664
rs12550585	A	0.000629927
rs4735420	C	-0.000209269
rs12679551	T	-0.001284
rs7814038	G	-0.00211664
rs4734445	C	-0.00824105
rs13265958	G	-0.0131255
rs4554514	A	-0.00450025
rs16904410	G	-0.0145577
rs4288425	C	-0.0146365
rs7827909	C	-0.00466517
rs6470995	G	-0.00540597
rs7844648	A	-0.00653989
rs4576466	G	-0.00832958
rs4734709	A	-0.0145328
rs7009723	A	-0.00303205
rs6470999	T	-0.00683315
rs7009336	A	-0.0067924
rs28808057	A	-0.000872904
rs7011526	G	-0.0016286
rs7820382	T	-0.00313265
rs4403455	C	-0.00132543
rs10091653	T	-0.00925416
rs2339149	T	-0.0066154
rs2339151	G	-0.00572733
rs4734969	G	-0.000400234
rs4734974	G	-0.00497059
rs4734986	A	-0.000199148
rs10956649	A	-0.00149443
rs734545	C	0.000141777
rs734546	T	-0.00630826
rs730679	A	0.00180936
rs7817954	A	0.000527987
rs6986088	C	0.0042525
rs9643298	A	-0.00355827
rs1476427	T	-0.00206508
rs2187982	A	0.00280803
rs7013893	A	-0.00425573
rs10956720	T	-0.00378564
rs10109899	T	0.0428886
rs6471183	C	0.0194318
rs7008765	T	-0.00454999
rs12680211	A	-0.00551888
rs13262354	A	-0.00798781
rs6471243	C	-0.01122
rs4373488	C	-0.00586491
rs3808378	T	-0.0148354
rs4501548	G	-0.00863932
rs9918929	T	-0.00767096
rs10956794	T	-0.00333405
rs4620242	G	-0.0123477
rs11785003	T	-0.00976946
rs11778758	A	-0.00683575
rs4577919	A	-0.0050464
rs12546650	A	-0.00520282
rs6471268	C	-0.00314167
rs4419777	T	-0.0119765
rs6987764	G	-0.0102966
rs2920471	G	0.00738954
rs2920464	C	-0.0165162
rs1814032	A	-0.0162769
rs7825562	T	-0.0038041
rs10441534	T	-0.00686929
rs4477079	T	-0.0107256
rs10089969	T	-0.0039066
rs720444	T	0.00716053
rs2339457	G	0.0136541
rs1552314	A	0.00686928
rs1484559	C	0.00568815
rs967226	A	0.0394377
rs6993453	C	0.0270557
rs10100582	T	-0.0635983
rs2976347	C	0.010132
rs3134024	A	-0.0213481
rs3018858	G	-0.00642769
rs10092752	C	-0.00596029
rs10089749	G	-0.00943121
rs3018861	G	-0.0187461
rs6995326	C	-0.00682899
rs2978178	T	-0.00953869
rs4735265	G	-0.0177288
rs7016128	A	-0.003331
rs6471427	C	-0.0149801
rs7013751	T	-0.0127749
rs2446830	C	-0.00778334
rs2513782	A	-0.00991072
rs2446827	T	-0.00569057
rs2513784	C	-0.0012083
rs12546486	C	0.0108807
rs2446824	T	-0.000774208
rs2446823	G	-0.00508915
rs2446821	T	-0.0138809
rs2340019	C	0.00958256
rs2513797	G	-0.0181748
rs1051624	G	0.0116031
rs2514788	C	0.0137983
rs2340023	T	-0.0147467
rs2251734	A	-0.0099801
rs2514805	G	-0.00942659
rs7842215	C	-0.0272528
rs1895874	A	0.0142783
rs2722885	T	0.0146818
rs11782818	C	-0.00849699
rs11778553	T	-0.00547653
rs11783878	C	-0.00504816
rs3802191	G	-0.00874293
rs7812312	C	-0.0093517
rs10097930	G	-0.013756
rs7826196	G	-0.0161311
rs10098453	A	-0.00856602
rs10093594	T	-0.011136
rs10086541	C	-0.00853111
rs10092003	G	-0.0118695
rs11776189	G	-0.00525831
rs10111154	G	-0.00998157
rs9297951	A	-0.010839
rs11780931	A	-0.0121759
rs16917233	C	-0.0132673
rs13267612	A	-0.0287997
rs13260234	G	-0.0259706
rs1982872	T	-0.0386517
rs12676394	A	0.0169363
rs10109483	T	0.0320652
rs2575734	G	0.0315356
rs2589208	A	0.0177834
rs880078	T	0.0114149
rs880077	A	0.0147028
rs895034	C	0.0203196
rs2513402	T	-0.0165181
rs2513339	C	-0.0190249
rs2513341	G	-0.0113018
rs2513343	G	-0.0258924
rs2513345	C	-0.0148804
rs2513349	A	-0.0164772
rs2116422	A	0.0238462
rs1821134	G	0.0233492
rs2853312	C	0.0196155
rs1864729	A	0.0192987
rs2635161	T	0.0310095
rs2635162	A	0.0167892
rs2583509	A	0.0277399
rs2567769	A	0.0144503
rs2635138	A	0.00999868
rs2567768	A	0.0259287
rs10955133	A	0.00959087
rs7818775	A	0.0053976
rs7818662	A	0.00670513
rs13272843	T	0.00654416
rs11785288	C	0.0077377
rs11781700	A	0.0105675
rs16896308	A	0.0110041
rs2513958	A	0.00326268
rs2512023	C	0.00759223
rs2512042	A	0.00409272
rs2449535	G	0.00821516
rs2262489	T	0.00541172
rs8218	C	0.033045
rs1026653	T	0.0395565
rs4735550	T	0.0244799
rs4388427	T	0.0332252
rs17288913	T	-0.016824
rs11775839	A	-0.0182404
rs4735555	G	0.0248906
rs11774385	T	-0.0128709
rs11784029	G	-0.0151826
rs4476980	T	-0.0194974
rs11988085	C	-0.0214459
rs4236848	C	-0.0123108
rs1788189	T	0.0186878
rs1692007	C	0.00637462
rs1660351	T	-0.00661249
rs1788194	C	-0.0138598
rs1788199	G	-0.00864021
rs1788204	T	-0.00615925
rs1660332	T	-0.0104174
rs1660333	C	-0.00993608
rs1660345	A	-0.00572843
rs1788173	T	-0.00715916
rs1660319	G	-0.00317134
rs4734459	A	0.0220903
rs6468723	C	0.0647091
rs7832617	A	0.0423083
rs2844049	T	0.00837685
rs2469652	T	0.0145923
rs2000480	C	0.0345297
rs10464815	C	0.0258022
rs10808365	C	0.035214
rs3847152	T	0.0216865
rs3847153	G	0.0190795
rs3847154	T	0.0309306
rs3843552	T	0.0393695
rs10955242	A	0.0281638
rs6468766	G	-0.0124706
rs7000601	G	-0.0184953
rs7001476	A	-0.0154737
rs6468767	G	-0.0273523
rs7814017	A	-0.0192584
rs747082	C	-0.0133393
rs747083	C	-0.00966221
rs470801	A	0.0432307
rs13272417	C	-0.0394234
rs1351063	A	-0.0246674
rs12543046	A	0.016661
rs17186961	A	0.0177119
rs16869658	A	0.0136116
rs4734648	A	0.0169156
rs6998277	C	0.00884134
rs4281092	A	0.0218006
rs983674	T	0.0334149
rs7840976	G	0.0446596
rs930383	T	0.0131363
rs6468957	A	0.0257775
rs1460238	G	-0.0454951
rs10955359	G	-0.00857501
rs1460246	C	-0.006589
rs1962961	T	-0.0160079
rs11778594	A	-0.0218615
rs11787091	G	0.0494175
rs13280087	G	-0.0183573
rs1460578	G	-0.0190746
rs2342785	C	-0.0165762
rs2880438	A	-0.0168137
rs7835886	T	0.0216789
rs10105946	C	0.0173027
rs10091408	G	0.03111
rs1442332	G	0.0210251
rs6986134	G	0.0179948
rs7815303	A	-0.0253768
rs13277953	A	-0.0169033
rs13277536	T	-0.0206509
rs9297384	A	-0.0290484
rs4270934	C	-0.0106356
rs4734140	C	0.0190419
rs16875279	T	-0.011629
rs17227435	G	0.00538329
rs2447243	G	-0.0075195
rs2447236	T	-0.0112667
rs1462004	A	-0.0190993
rs7822444	A	0.0285462
rs1462003	A	0.0105154
rs11787467	G	0.017876
rs9297387	A	0.0142991
rs2199427	T	0.0203222
rs11784698	C	0.0250511
rs4735036	A	0.0391977
rs17405978	G	-0.0424987
rs6469184	A	-0.0213487
rs9969501	A	-0.0130726
rs16892496	C	-0.0179063
rs7832552	T	-0.0163171
rs10955505	C	-0.0128766
rs4735098	G	-0.0259001
rs1601180	A	0.0119893
rs13266901	T	-0.0209051
rs3133916	G	0.0155386
rs3102242	T	0.0143555
rs7015738	C	0.0187073
rs7815795	C	0.00988188
rs2129035	A	0.0060708
rs7814174	T	0.0101394
rs905962	C	0.0234468
rs1847733	C	0.00966037
rs1948890	C	0.00785295
rs7842809	A	0.00848238
rs1505652	C	0.00764887
rs1505651	G	0.00777595
rs1587943	G	0.00627962
rs1450757	G	-0.0193808
rs4735148	A	-0.0194331
rs13280988	A	0.0224058
rs10107698	A	0.0408652
rs11991016	A	0.0169563
rs7002163	A	-0.0278076
rs1592624	G	-0.0100665
rs1592625	A	-0.0169466
rs950985	T	-0.00846356
rs929684	A	-0.010513
rs1420854	C	-0.0234331
rs4143627	A	-0.0147312
rs929685	G	-0.0353018
rs4876462	G	-0.0436548
rs7845628	T	-0.0317811
rs2016614	A	-0.0324736
rs4556111	C	-0.0196879
rs9886643	A	0.0885997
rs12681029	T	-0.0251534
rs9649933	C	0.120198
rs1032406	C	-0.0659093
rs9297474	A	-0.0825142
rs10094970	T	-0.0921642
rs2883427	A	0.0738516
rs10755908	C	0.0941314
rs7843346	A	0.0993898
rs12115151	C	0.118129
rs1026287	A	0.11357
rs1026285	T	-0.116338
rs1492660	C	-0.121902
rs2511534	T	-0.0198748
rs17613558	C	-0.018345
rs17691787	G	-0.0191288
rs7818075	T	-0.00805576
rs16884991	G	-0.0166552
rs16885069	T	-0.0304886
rs11996253	T	-0.0199033
rs6469488	A	0.0255887
rs7829158	G	0.029423
rs7843937	C	0.0581562
rs12681093	G	0.0200756
rs2063497	T	0.022709
rs10109903	G	-0.0127808
rs1511708	G	-0.00827329
rs4552933	C	-0.0311366
rs6993921	G	0.016754
rs6993039	T	0.0132759
rs7463103	C	0.0174815
rs11783672	G	0.0211493
rs10090151	A	0.00834505
rs7018251	G	0.0151172
rs11787176	C	0.0138707
rs10113591	C	0.00748199
rs1470971	A	0.0153251
rs16886466	A	0.0242015
rs10505228	C	0.00616338
rs9297534	C	0.0114833
rs41348046	C	0.0189801
rs13252176	T	0.015135
rs4242563	G	0.0129756
rs7004742	T	0.0231843
rs6986502	T	0.018118
rs7010965	T	0.0420901
rs10094733	T	0.0540351
rs2737229	C	-0.0245652
rs10808483	T	-0.00607651
rs12675038	C	0.0172453
rs12677487	C	0.0151261
rs11775890	T	-0.0078856
rs10156225	A	-0.00965743
rs4129066	A	-0.00532407
rs6469659	T	-0.00572573
rs4876678	C	-0.00294022
rs4876679	G	-0.0192423
rs10283129	A	-0.00917103
rs6469660	T	0.0213197
rs12675093	A	0.0109652
rs10955793	T	0.0330146
rs2705254	A	-0.0151266
rs2133509	G	-0.0176009
rs16889547	A	-0.0158137
rs7011815	T	-0.0170325
rs6998550	C	-0.0243941
rs7016876	A	-0.0157618
rs13277475	G	-0.0602406
rs6992261	T	-0.0414706
rs16889836	G	-0.00997264
rs17667915	G	-0.00812553
rs17668007	C	-0.00779253
rs10505315	A	-0.0168867
rs755982	T	-0.0247947
rs17746363	T	-0.0125813
rs1396347	A	-0.0652747
rs4876754	T	-0.0283059
rs7823536	A	-0.0100361
rs7823689	A	-0.0159402
rs1385806	C	-0.0185015
rs10955893	T	-0.0135619
rs7815129	C	-0.0214499
rs10113233	T	-0.0179276
rs12547496	C	-0.014092
rs12547530	C	-0.016487
rs16891598	G	0.041132
rs6651220	T	0.0301796
rs16891617	C	0.0404113
rs11997898	T	0.0143969
rs1385493	C	-0.0133506
rs11993915	T	0.0103152
rs13254750	A	0.0141153
rs17179583	C	0.0118425
rs6469812	C	-0.0261975
rs6469814	G	-0.0265525
rs13248274	T	-0.0102941
rs2432963	T	-0.0145744
rs1158652	A	0.0198192
rs10505371	T	-0.0266553
rs17804798	G	-0.0212599
rs17217893	G	-0.00851369
rs7832755	C	-0.0134252
rs1055130	C	-0.00835866
rs7843326	G	-0.0128189
rs1519810	A	-0.0192275
rs6469877	C	-0.0191627
rs6993270	G	-0.0145923
rs10955944	T	-0.0214498
rs11779540	T	0.0353461
rs4871207	A	-0.126372
rs4481602	T	-0.00828446
rs1384184	A	-0.00870207
rs1384185	G	-0.0160687
rs1457168	G	-0.0332068
rs2037211	A	0.0160773
rs2023118	G	0.0307407
rs4415320	A	-0.0380969
rs13270758	A	0.0405515
rs4595130	T	-0.0538862
rs7836045	A	-0.0389249
rs10090419	G	-0.028512
rs11785137	A	-0.0366162
rs11786727	A	-0.0107955
rs10101590	C	-0.0229608
rs10505431	A	-0.0245589
rs16897969	G	-0.0154301
rs952656	A	-0.0205358
rs11774489	G	-0.0115968
rs13251106	T	0.0254351
rs12547541	A	0.0280303
rs2385440	T	0.00252036
rs11776334	A	0.0112558
rs10956139	C	0.00527091
rs1122389	T	-0.0140776
rs4871406	T	0.0124232
rs3891281	T	0.020899
rs11997295	T	0.0197293
rs4242343	G	0.0245098
rs6984562	T	0.0218487
rs6988728	A	0.0178534
rs6995099	T	-0.0311168
rs4601291	G	-0.00977853
rs10089554	T	-0.02867
rs10089910	T	-0.0506608
rs1529620	T	-0.0140283
rs13270815	C	-0.0119996
rs4549748	A	0.00851173
rs17258588	T	0.0105292
rs13279803	T	0.0063307
rs1946584	A	0.00971842
rs7004771	T	0.0276281
rs34410151	C	0.0187912
rs9643200	T	0.0115341
rs2382995	T	0.0118914
rs2163372	T	0.00552138
rs4871531	T	0.015436
rs13250347	C	0.0087512
rs6986404	C	0.0162493
rs7841287	G	0.013769
rs4871534	A	0.0253193
rs13279462	T	-0.0183158
rs1427087	A	0.0140538
rs2248055	C	0.0134752
rs12545272	T	-0.0656181
rs12678891	A	0.0269377
rs1035809	G	0.0197722
rs4464986	G	-0.0337906
rs2385668	A	0.061905
rs2385669	C	0.0927072
rs16901896	G	-0.0307738
rs785005	T	-0.029983
rs7827583	G	0.0536849
rs283709	A	-0.0279087
rs17378189	T	0.0159413
rs4871780	T	0.0142129
rs441383	T	-0.0282813
rs446123	G	-0.0209473
rs620861	A	-0.0164831
rs424281	A	-0.013165
rs587948	G	-0.0219064
rs17464492	G	-0.0261287
rs723555	G	-0.0330613
rs4733655	A	0.03284
rs4313118	C	-0.0338799
rs6470552	T	-0.0429265
rs11992286	A	-0.0233569
rs7387606	G	0.0131215
rs10956396	C	-0.0117964
rs11985910	T	-0.018074
rs16902652	A	-0.0311783
rs16902654	G	-0.0359405
rs1030105	G	-0.0178829
rs10956409	G	-0.0206118
rs1516973	T	0.0308577
rs10098821	T	0.0294036
rs7839438	T	0.0111834
rs2894479	A	0.0642787
rs16904118	T	0.0457892
rs17190932	C	0.0277631
rs1600934	G	0.0268413
rs1482562	C	0.0162346
rs1825225	A	0.0250623
rs2724832	G	0.0188309
rs365713	C	0.0141461
rs4588873	A	0.0225383
rs12549037	T	0.0274364
rs7822131	A	-0.00988595
rs10105307	A	-0.0233741
rs6470841	G	0.0344914
rs10217074	C	-0.0186853
rs1329803	A	0.00945604
rs6988204	A	0.00595965
rs1411179	A	0.0097811
rs1411180	C	0.0110137
rs1411187	A	0.00607906
rs1028945	A	0.00205983
rs1023095	T	0.0159234
rs4376482	A	0.00362677
rs6470883	T	0.0116475
rs928137	A	0.00725739
rs1556163	T	0.00451766
rs913819	C	0.00985174
rs1329798	A	0.0117683
rs4495407	A	0.0281836
rs7830043	T	0.0189775
rs7833545	G	0.00791891
rs10956595	T	0.00781137
rs7002724	A	0.0354065
rs7008716	T	0.00957777
rs6470938	T	0.0143351
rs4269521	A	0.0147235
rs4352831	G	0.0298403
rs277050	C	0.0258779
rs277004	C	0.0312862
rs1995317	C	-0.00834915
rs2334792	C	-0.00708048
rs1875352	A	-0.0217116
rs10101450	A	-0.0041423
rs7812977	A	-0.00885056
rs1392871	T	-0.00614856
rs7834499	C	0.00576312
rs12544248	G	-0.00925034
rs4443646	G	-0.0132708
rs10435559	T	-0.00697428
rs10464873	T	-0.00705304
rs7012536	G	-0.00641112
rs6471011	G	0.00231554
rs4644223	A	-0.000619509
rs4546642	C	-0.00330692
rs10956624	G	0.0133456
rs16904554	A	-0.00826462
rs4736395	A	0.0131047
rs10099242	C	-0.00483443
rs16904557	C	-0.00569565
rs16904559	G	-0.0032679
rs7000712	C	0.00500904
rs1051221	G	0.00414191
rs6471022	C	0.00879502
rs7003648	A	0.00518089
rs7004288	A	-0.00811491
rs2116465	C	-0.0323923
rs16904609	A	0.0365374
rs6991887	T	0.0189592
rs2163607	C	0.0115482
rs16904635	T	0.0342505
rs7844150	T	0.0361703
rs1585205	C	0.0171373
rs16904639	C	0.0430374
rs7464815	A	0.00516937
rs1425706	G	0.0111235
rs2472224	A	0.00867084
rs2467970	T	0.0146652
rs2433064	C	0.0106503
rs2433061	T	0.00753637
rs2467981	C	0.0135347
rs2433060	T	0.00912479
rs1469266	A	0.00913009
rs2467986	A	0.0107225
rs1469265	A	0.0127234
rs2433058	C	0.0125782
rs2467988	T	0.0147087
rs10095925	C	0.0344448
rs1357452	T	0.0106893
rs4540390	T	0.0110158
rs4601289	T	0.0197724
rs870685	A	0.0182119
rs940075	A	0.0145022
rs10110664	T	0.0133958
rs10105992	G	0.00756856
rs2244715	G	-0.0163721
rs2739155	G	-0.0260425
rs2739158	C	-0.0190824
rs4606039	T	0.0194047
rs4590423	T	-0.0206415
rs10956698	T	-0.0282679
rs10085955	T	-0.0232555
rs2736854	C	-0.0178831
rs2403981	T	0.0270653
rs7008657	C	-0.0493843
rs2945741	C	0.0412197
rs7844624	C	-0.0149391
rs7836944	A	-0.0170257
rs11786372	T	-0.0176912
rs5025124	A	-0.00803021
rs4909616	G	-0.0166436
rs7010252	A	0.0360902
rs4289761	G	-0.0193242
rs4909858	G	0.020454
rs7386230	C	0.0477117
rs6578149	T	0.011376
rs1020236	C	0.0255129
rs6986489	A	-0.0110327
rs1077224	A	-0.00361783
rs4909347	C	0.0114553
rs4909609	C	0.00778518
rs4243859	T	0.00726367
rs1806755	A	0.0131336
rs4909625	T	0.0104699
rs2003259	A	0.00645542
rs4909631	T	0.0091485
rs4243863	G	0.012465
rs12547792	A	0.0072847
rs6980776	G	0.0195107
rs7827871	G	0.0103219
rs6981389	G	0.0372762
rs1904863	G	-0.0484445
rs16905413	G	0.0350065
rs12675240	T	-0.0318065
rs10088869	G	0.0277851
rs4345596	A	0.02752
rs7460887	A	0.00778869
rs4130250	C	-0.0228224
rs9324424	A	0.0222321
rs2317571	C	-0.0181086
rs7822984	C	0.0119961
rs13276788	T	0.00738489
rs962157	T	-0.0218871
rs1157071	A	-0.0248677
rs9650551	A	0.0176946
rs215153	C	0.0112294
rs1545201	T	-0.0234098
rs875366	G	-0.0148812
rs1812882	A	-0.0132435
rs2932212	T	-0.0103253
rs2919330	G	-0.0198177
rs2932214	A	-0.0207364
rs1371746	G	-0.0173505
rs1036684	A	-0.0196009
rs7837030	G	-0.0174139
rs1444026	G	-0.0176017
rs305291	T	0.0673351
rs894089	C	-0.0133151
rs17598411	G	0.0445866
rs7830639	T	0.0203542
rs17045	A	0.0181284
rs4909614	T	-0.0145165
rs7823370	A	0.0147953
rs7845945	C	0.00624143
rs1499449	C	-0.0112511
rs6990474	T	-0.00622546
rs9324439	C	-0.00393475
rs7008788	A	-0.00752746
rs6995856	C	-0.0134982
rs7826594	G	-0.0121345
rs10454360	G	-0.00805759
rs12155984	C	0.0220259
rs13257805	T	0.0907246
rs2091923	G	0.0457131
rs13263868	A	0.0395542
rs4410940	A	0.0171472
rs7836607	C	0.0139493
rs2943185	C	-0.0132494
rs9694025	A	0.00463461
rs1399173	A	0.0019839
rs1399174	T	0.00583502
rs1955320	C	0.0082615
rs11166726	C	0.022226
rs2175879	C	0.0061786
rs6577800	A	0.0045051
rs4909372	G	0.00316607
rs11166727	T	0.012672
rs11787078	C	0.0131616
rs12682478	C	0.00938198
rs2341544	C	0.0289882
rs11166797	A	0.044562
rs2056277	T	0.0474045
rs4909793	C	0.0187155
rs12547982	T	0.0115198
rs4991003	A	0.0182382
rs10090299	T	-0.0173075
rs7838300	T	-0.0125744
rs7838450	T	-0.0137265
rs6986041	T	-0.0435628
rs17725186	G	-0.0187928
rs2005470	C	0.0235354
rs7010142	A	0.0208846
rs7010437	A	0.027775
rs11778051	T	0.0216235
rs3864659	C	0.024325
rs1542758	G	-0.0486465
rs6471588	G	0.0316995
rs4736372	A	0.0208205
rs6991446	C	0.0185031
rs3764795	T	-0.0770519
rs3753121	C	0.00780958
rs4641039	C	0.00589979
rs7011830	C	0.00632936
rs4736317	G	0.0079427
rs4736359	G	0.00548459
rs3802228	G	0.0296543
rs3802230	A	0.0154714
rs6433	T	0.00663568
rs6431	A	0.00729341
rs3750204	A	-0.027929
rs12679735	T	-0.0294929
rs2958483	A	0.0111951
rs2955195	T	-0.00809618
rs2953854	A	0.00390857
rs2955202	A	0.0149437
rs2953857	A	0.0117886
rs11784860	T	-0.0130055
rs2958516	T	-0.0129985
rs2979109	G	-0.0164618
rs2031946	T	0.047134
rs2282039	T	0.0433085
rs10975708	C	0.0430267
rs10975792	T	0.0588284
rs9299035	C	0.0324301
rs10976679	C	0.0273916
rs7035551	A	0.0157926
rs4742423	T	0.0318714
rs10809331	A	0.0260619
rs4741090	C	0.028349
rs10959648	G	-0.0232729
rs7849854	A	-0.0195234
rs953166	A	-0.010481
rs953168	C	-0.0159171
rs12003662	G	0.034791
rs10125101	A	0.0342517
rs7020628	G	0.0179944
rs7853458	G	0.0116689
rs7863802	G	0.0113648
rs12353067	T	0.0183281
rs10809665	G	0.0322048
rs12236917	G	-0.0175692
rs7874807	A	-0.0117887
rs9298672	G	-0.0283592
rs10738265	C	-0.0199704
rs10756347	C	-0.0196532
rs10429609	A	-0.0205992
rs945862	A	-0.0471856
rs2210980	T	-0.0267806
rs1337622	T	-0.0096677
rs4741213	A	-0.0320006
rs1556786	T	-0.0261144
rs999924	A	0.0130713
rs4469515	G	0.0228997
rs10756470	T	0.00900478
rs2185360	T	0.0296324
rs7031822	C	0.024463
rs7871293	C	-0.0201872
rs1323230	T	0.0486986
rs2485153	A	0.0482182
rs16934200	C	0.029401
rs10963584	G	0.0328682
rs7847882	G	-0.0234363
rs10115271	G	-0.0255433
rs7852330	T	0.0186737
rs12380390	G	-0.0481977
rs3829069	A	-0.0114218
rs2066110	A	-0.0107384
rs3765579	C	-0.0247808
rs7035071	C	-0.0283967
rs10123771	C	-0.0144725
rs10964680	C	-0.0146323
rs10811409	A	-0.0422056
rs12375895	G	-0.0199658
rs10757167	C	-0.0141855
rs7858344	T	0.0214697
rs6475522	A	0.0151743
rs6475524	G	0.119254
rs4741650	C	0.0206546
rs6475680	C	0.0344884
rs6475688	C	-0.0177056
rs16938276	C	0.0308369
rs12684262	G	0.023682
rs1470943	A	0.0371147
rs4741805	C	-0.0782126
rs3899009	G	-0.0338138
rs2991321	A	0.0376204
rs7875055	G	0.0458994
rs7046742	G	-0.0434311
rs2281731	T	0.0596664
rs4741863	A	0.0188299
rs2380907	C	-0.014657
rs1547126	C	0.0151427
rs1547127	A	0.0138192
rs629360	T	0.0208393
rs10974127	T	-0.0205745
rs657077	G	0.0195162
rs10491900	G	-0.0282184
rs582393	G	0.0233667
rs564618	A	0.0255462
rs1445338	T	0.0244382
rs7028492	T	-0.0482579
rs1113456	C	-0.0397723
rs982819	T	-0.0232715
rs10974365	T	0.025543
rs4741922	G	0.0954636
rs7038304	G	0.0235136
rs10814923	A	0.01616
rs10511456	C	0.0165509
rs10739046	C	0.0180656
rs4474078	A	-0.0429733
rs1888210	T	-0.0284924
rs10815020	G	0.0235762
rs4742006	A	0.00750579
rs10974623	A	0.0149396
rs9886720	T	0.0132972
rs10974624	T	0.0098536
rs4742008	A	0.00881019
rs4742009	A	0.00882099
rs2228622	A	-0.0144982
rs11792309	T	-0.0139179
rs7864496	T	-0.0144337
rs3780412	C	-0.0132979
rs10974657	C	0.052907
rs4742022	C	0.0233007
rs10283631	T	0.0262755
rs16921669	A	0.0370275
rs4742030	G	0.0342538
rs4740796	C	0.0249415
rs296827	T	0.0501598
rs4742045	G	0.0221013
rs439975	C	-0.0477364
rs719673	A	0.0249371
rs524888	T	0.0267229
rs913581	C	0.0292357
rs10758841	T	0.0420822
rs10815532	T	0.0333973
rs16925635	G	-0.0157406
rs13288555	T	-0.00756647
rs10976157	C	-0.0104221
rs11791864	G	-0.0197422
rs13298526	G	-0.0193919
rs4740874	C	-0.0205727
rs913593	G	-0.010265
rs2820944	C	0.0420814
rs1928203	A	0.0108046
rs1887867	C	0.0126258
rs1928207	C	0.0209301
rs1986733	A	-0.0394526
rs10976344	C	0.0223222
rs10976357	T	0.0353735
rs12378544	A	0.0171583
rs975254	A	-0.00821722
rs10976470	A	0.0082342
rs10976477	T	0.0374183
rs842305	A	-0.00120247
rs328864	A	-0.00718121
rs328863	T	-0.00688779
rs4742386	G	-0.00700805
rs1905760	C	-0.00693685
rs1905761	T	-0.00752498
rs1412774	G	-0.0102271
rs842292	G	-0.00354638
rs842295	G	-0.00537145
rs842296	T	-0.00312322
rs186629	G	-0.00830928
rs842300	G	-0.0109732
rs328856	G	-0.00519123
rs10976528	G	0.0111852
rs10976529	A	0.00551008
rs7854298	T	0.0156233
rs10976530	C	-0.00966901
rs9792552	A	-0.0082062
rs10758897	A	-0.0123257
rs7021164	G	0.0131389
rs10758915	T	0.0529239
rs1322471	C	0.0217161
rs10976698	G	0.0365357
rs10514819	T	0.0281358
rs7039666	T	0.0104879
rs1407463	A	0.0173153
rs10815743	T	0.0232465
rs10976748	C	0.0176157
rs10976758	C	0.00981723
rs9696734	C	-0.0209659
rs7862610	C	-0.0175332
rs13287364	G	0.0102673
rs13301027	G	0.019924
rs10815875	G	-0.0460054
rs7869958	T	-0.0203923
rs2381802	G	-0.0383553
rs10511506	G	0.0416352
rs7048587	T	0.0157698
rs1434265	T	0.0235283
rs1434264	A	0.0191478
rs10125358	A	0.0155418
rs12685924	C	0.00792784
rs10759008	A	-0.0153387
rs10759009	A	-0.0172918
rs10759010	C	-0.0158985
rs10739174	T	-0.0260706
rs4357351	C	-0.0228817
rs17667884	C	0.0188523
rs7864378	T	0.102986
rs1157904	G	0.0204847
rs2802280	C	0.0166822
rs953632	G	0.016745
rs10816093	G	0.0144617
rs12551223	G	0.023329
rs16929280	G	0.0174094
rs10977751	C	0.0196006
rs10977755	G	0.0213062
rs10977759	T	0.0117253
rs1332810	G	0.0184665
rs1332808	C	0.0211682
rs10977777	G	0.0204274
rs7857812	T	0.0174624
rs694959	A	-0.0295371
rs10119277	T	-0.0504313
rs291289	T	0.00557161
rs13297654	T	-0.0305523
rs1407351	T	-0.0101299
rs12352128	T	-0.0118455
rs10119783	G	-0.011155
rs10117980	T	-0.0128637
rs10958962	C	-0.0167852
rs2498615	A	0.0229485
rs16925616	G	0.0562027
rs13294419	G	-0.0267081
rs2382199	G	-0.0105387
rs2784592	C	0.0460697
rs833428	T	-0.0320289
rs833455	C	0.0188608
rs10756064	C	0.0224801
rs1330262	G	-0.0561093
rs7863273	C	-0.0293433
rs10809281	T	0.0300027
rs12346562	A	-0.01471
rs4097990	G	0.0391136
rs6474625	C	0.0412701
rs10809343	C	0.0390017
rs10959565	G	-0.00596734
rs10959567	G	-0.00636336
rs1931427	T	-0.0116321
rs1335469	G	0.0194346
rs1335467	G	0.0154581
rs10809590	A	-0.0135344
rs10756286	A	-0.0272201
rs7039130	A	-0.0108214
rs11789947	C	-0.0407173
rs7043554	C	0.0606447
rs791700	C	0.0173321
rs10809806	G	-0.0175028
rs1359444	A	0.0116216
rs1408793	C	0.00941439
rs1408795	T	-0.0120161
rs2762462	C	-0.0197702
rs2733833	G	-0.0110061
rs2209277	C	-0.0118211
rs10809828	G	0.0279599
rs7846724	A	0.0343345
rs10809848	T	0.0261889
rs541813	T	0.00861527
rs652278	C	0.0176251
rs483855	T	0.00755859
rs489462	A	0.013173
rs10514824	A	-0.0336336
rs1328906	C	0.040778
rs10809954	G	-0.0519568
rs7870726	T	-0.0201924
rs933034	A	-0.015373
rs613444	A	0.0236547
rs10810025	T	0.018404
rs1034166	A	0.0217353
rs1034164	G	0.014812
rs1359848	C	0.0272254
rs7030346	T	0.0253725
rs2224553	T	0.0366956
rs12001888	A	0.016018
rs10810053	C	0.0147542
rs10961291	A	0.0145544
rs12344958	C	0.0150456
rs16931072	C	0.0458022
rs16931096	G	0.0322631
rs2181073	C	0.0340619
rs16931224	A	0.0187518
rs16931261	A	0.0759873
rs10116586	C	-0.00808912
rs10961384	T	0.0208765
rs10511590	A	0.0196402
rs3780582	T	0.0177868
rs7034211	G	0.00270991
rs10810105	C	-0.0311825
rs10961412	G	-0.0392422
rs12339675	A	0.0117849
rs10961424	A	0.0316192
rs10756541	G	0.0161016
rs2382444	G	-0.0331185
rs10435726	T	-0.0397437
rs10810178	C	0.0387491
rs1327999	C	0.0423095
rs10961571	T	0.0462497
rs4147129	C	-0.0183832
rs7034380	G	-0.0204126
rs10122340	T	-0.0324718
rs12348103	T	-0.0224235
rs10810293	T	-0.029917
rs10122193	A	0.0186316
rs1780159	C	-0.0565044
rs10961942	T	0.0534787
rs9632874	C	0.0307997
rs10961952	T	0.0278192
rs638491	G	0.0282493
rs1215125	T	-0.0153276
rs473315	G	-0.0372992
rs681093	C	-0.0298153
rs519761	C	-0.0106946
rs765509	G	0.0244877
rs4961736	G	0.0114767
rs10511624	T	0.0155535
rs1888207	A	0.0117545
rs10962542	A	0.0136933
rs10810593	G	0.010616
rs10756812	A	0.0149771
rs11795031	A	0.0145861
rs10810628	C	0.0116731
rs10756815	A	0.0148696
rs4961496	T	0.0295909
rs10962599	T	0.00723797
rs263636	A	-0.0120737
rs183805	G	-0.0391779
rs263571	A	-0.0141465
rs263585	G	-0.0378474
rs7866391	G	0.0410787
rs16935412	G	0.0379259
rs4961535	G	0.0295617
rs654521	G	-0.00798544
rs2779773	G	-0.0104537
rs4272484	C	0.00475637
rs9298775	A	0.00806856
rs7870101	C	0.000771331
rs10756869	G	0.00505308
rs2044119	T	0.00201383
rs6475141	C	0.00121676
rs10124487	T	-0.000424462
rs6475144	A	0.00261432
rs7022060	G	0.00847475
rs7862069	C	-0.00201347
rs1596193	T	0.00888227
rs7848397	A	0.00212388
rs10121841	G	0.0118148
rs4961557	A	0.00744842
rs7041840	G	0.012023
rs7019482	T	-0.0065524
rs7865066	A	0.0397037
rs16936157	C	-0.0374872
rs10963391	C	0.0220197
rs12346508	T	0.0383718
rs1928580	T	0.0175769
rs7018995	A	0.0147816
rs1329931	C	0.00805467
rs13286417	T	-0.0202217
rs7861434	A	-0.038533
rs2383068	C	-0.0243822
rs10810942	A	0.0228249
rs10124717	A	0.0260476
rs13284884	T	-0.0446292
rs10120545	T	0.0212672
rs10963622	G	0.0216175
rs1412671	T	-0.0160847
rs1978746	C	0.0415849
rs10963769	C	-0.0509805
rs7034696	T	0.0221936
rs10963792	A	0.0324172
rs7030565	A	0.064966
rs10811095	G	0.0153809
rs4977486	C	0.0234888
rs12349207	T	0.0288339
rs10123624	T	0.0156651
rs1932457	C	0.00678054
rs2451646	G	-0.0684805
rs1182665	C	0.0239113
rs10811371	A	0.0160695
rs4621895	T	0.0199552
rs13289029	T	0.027458
rs7025895	C	0.0337638
rs2780839	A	0.0201621
rs7868612	A	0.0315031
rs10811376	G	0.0309207
rs10964665	G	0.0252761
rs10811537	C	0.0429715
rs1591033	C	-0.0605234
rs16938481	G	0.0467547
rs3218018	G	-0.0284765
rs2069426	T	-0.0465897
rs974336	T	-0.0294175
rs688581	G	-0.0371203
rs1416503	A	-0.035316
rs7466754	C	0.02549
rs2210292	A	0.0440782
rs10511729	G	0.070615
rs7871964	G	-0.0548889
rs3793595	A	-0.01834
rs3793603	G	-0.0111396
rs702223	A	-0.0112198
rs4977892	T	-0.0370256
rs17551174	G	-0.0477062
rs7869806	G	-0.0476251
rs10966384	C	0.0284186
rs10122018	A	0.047994
rs10757481	A	0.0221538
rs2383423	G	0.0146921
rs10966423	C	0.0225255
rs7025402	G	-0.0470515
rs4977659	G	-0.0194814
rs10966450	C	-0.105696
rs1381148	T	-0.0245307
rs922243	T	-0.0280039
rs2764739	A	-0.00686407
rs3118240	T	-0.0844093
rs3118242	G	-0.00739198
rs3126975	A	0.0132178
rs3118318	T	0.0829807
rs1925496	C	0.0539423
rs7871597	A	-0.174359
rs10966805	G	-0.00904646
rs10966811	A	-0.00248676
rs8181148	T	-0.0574177
rs10966932	C	-0.0232683
rs17783379	T	-0.0968776
rs1537269	G	-0.023297
rs1537270	A	-0.0184559
rs1591029	T	-0.0115261
rs1332172	C	0.0241068
rs1332173	G	0.0145604
rs1332348	C	0.0165298
rs7855214	G	0.01349
rs1412451	G	0.0231597
rs12551101	C	0.0132826
rs17494475	C	0.0151244
rs1332344	T	-0.0165255
rs2383614	C	-0.0264592
rs946035	C	-0.0171629
rs10967204	A	0.062184
rs4978050	C	0.0300553
rs10967222	C	0.0225319
rs1369211	C	0.0374678
rs12684405	C	0.0391041
rs1328425	C	0.0252816
rs2383698	A	0.0286785
rs1887221	C	-0.022205
rs10511787	C	0.0142766
rs11790568	A	0.00898624
rs10812418	T	0.010024
rs4316219	A	0.021368
rs913161	A	0.0238744
rs10967433	A	0.0184945
rs16910638	G	0.0062786
rs10967453	C	-0.0272297
rs892566	T	0.0181306
rs10511782	G	-0.0161642
rs10967476	A	-0.0252854
rs1334809	T	-0.0372992
rs10732349	A	0.0605551
rs4242689	T	0.0587415
rs6476029	C	-0.0300486
rs7850371	G	-0.0444457
rs16912561	G	-0.0288537
rs994246	G	0.0233134
rs4604546	T	0.0333889
rs4305988	C	0.0151095
rs4574938	C	0.0168434
rs10124465	T	0.0226752
rs4546742	G	0.0283851
rs1482073	A	-0.0792608
rs10969394	C	0.0153942
rs11794579	C	0.0194799
rs10757913	T	0.0179468
rs2152210	C	0.0163503
rs10813179	G	0.0212136
rs9298912	C	-0.0384615
rs10813220	T	0.0653232
rs2813941	A	-0.0570838
rs10115218	A	0.0197235
rs12351299	G	0.0164731
rs11790858	A	0.00787494
rs12338658	A	0.00459902
rs7863480	C	0.00288657
rs1543047	A	-0.00509078
rs12337293	G	0.00722705
rs10511849	T	0.00346181
rs9298917	C	0.00433088
rs7021842	T	0.0134096
rs7867533	T	0.000567605
rs1576160	T	0.00459418
rs2481556	G	-0.00139946
rs12338157	T	0.00731603
rs10969615	C	0.0162069
rs3853264	A	0.0200019
rs3866495	T	0.00163155
rs10969638	T	0.00999531
rs10124467	C	0.0208776
rs4358878	T	0.0125798
rs12338144	C	0.0113644
rs3913598	A	0.0117518
rs10813246	A	0.0555818
rs13290998	A	-0.0147957
rs13294222	G	-0.00771012
rs16916442	G	-0.0264533
rs13301262	C	-0.041806
rs13285414	A	-0.00824813
rs1360797	G	0.0143612
rs1475793	T	0.0145722
rs1335145	A	0.0131581
rs7857257	C	-0.0958333
rs10970559	C	0.0148612
rs959283	T	0.0113343
rs11795065	G	0.0132526
rs10813650	A	0.00989611
rs10758089	T	0.00789869
rs10813656	T	0.0305937
rs10813659	C	0.0151094
rs10813663	A	0.006533
rs10970619	C	0.0261599
rs10511889	C	0.0214095
rs17278280	C	0.0308003
rs10970641	A	0.022543
rs10970688	C	0.0216681
rs11789732	A	0.0164018
rs439005	G	0.00748741
rs10435795	C	0.0257743
rs10970782	A	0.0120871
rs10813746	A	0.0225675
rs11999031	G	0.00866909
rs10758115	G	0.0173363
rs955358	G	0.014984
rs10511895	G	0.0103804
rs10970789	G	0.00324686
rs10970792	T	0.0134939
rs12553873	G	0.011045
rs10970794	C	0.00810363
rs7859569	G	0.00882998
rs906584	G	-0.0255098
rs10970826	T	0.0272631
rs7024902	C	-0.0314818
rs1331231	C	0.0164202
rs7846828	T	-0.0126388
rs10971075	T	-0.0191166
rs1329004	T	-0.0162747
rs1328996	A	-0.0227641
rs1865468	G	-0.0202662
rs1571126	T	-0.014559
rs10813864	T	-0.00941557
rs10971103	A	-0.0242012
rs12379311	C	0.0229381
rs2183870	G	0.00599588
rs20583	C	-0.00557142
rs10758180	G	-0.0139345
rs2274767	C	-0.0176149
rs1537039	G	-0.00963876
rs10813930	C	-0.0135923
rs4879666	A	0.0129604
rs10758189	C	-0.0158095
rs10758191	G	-0.0015035
rs10758192	A	-0.0070548
rs913214	A	-0.00962043
rs1411609	T	-0.00599978
rs7865745	A	-0.0109658
rs2770807	A	-0.012298
rs10758194	T	-0.00643851
rs10813958	G	-0.0116436
rs10813959	C	-0.0124028
rs7023320	T	0.0379594
rs10124246	T	0.0262911
rs10972208	A	0.0359444
rs2492358	T	-0.0282579
rs951005	A	-0.0118901
rs16932043	G	-0.0287862
rs10972503	T	-0.0234599
rs10972506	T	-0.0125984
rs2890689	A	-0.0214514
rs10972524	G	0.0138783
rs10814259	C	-0.0146233
rs2275422	A	-0.0189839
rs10738949	C	0.0563931
rs1407297	C	0.0456567
rs1407298	G	0.0388459
rs13283904	T	0.0770401
rs10972735	A	0.0227011
rs12379827	A	-0.0830899
rs4268201	G	-0.0403558
rs7043127	G	0.013735
rs3780168	C	0.00807272
rs7045954	G	0.00931613
rs10814498	A	0.0205364
rs4880048	T	0.00358149
rs4880049	G	0.0153282
rs7868665	T	0.0395798
rs7868685	C	0.0112518
rs10125775	T	0.0167102
rs883967	C	0.0122631
rs512880	A	0.0329602
rs7025491	T	0.0157959
rs10869048	C	-0.0114598
rs4271029	A	-0.0219738
rs2151414	G	0.0189429
rs7035163	C	0.00617957
rs4504703	T	-0.0107605
rs12349968	G	0.0274797
rs12006032	G	0.0209715
rs7035999	T	0.0157817
rs7046284	C	-0.0206659
rs1556751	A	-0.02619
rs1889150	G	-0.0114399
rs4745321	A	-0.0277719
rs1414944	A	-0.00570087
rs10869400	G	-0.00691467
rs10869401	C	-0.0114223
rs4237268	A	-0.026631
rs10511962	G	-0.00544101
rs10869419	C	-0.00214721
rs11144027	T	0.0149187
rs1056266	T	0.0302604
rs1873825	G	0.0121615
rs902964	A	0.0254407
rs931500	T	0.0210929
rs1007127	G	-0.0116828
rs2975917	A	-0.0226682
rs2997668	G	-0.0277608
rs12685632	A	-0.0311722
rs12685939	A	-0.0272348
rs10868816	C	0.0513681
rs12347867	G	0.0310352
rs3010434	C	0.0358731
rs1411164	C	-0.040461
rs4744622	A	0.0901585
rs12349882	T	-0.0468811
rs10781015	G	0.0319534
rs10869096	C	-0.0284526
rs9411042	G	-0.0140752
rs10869165	A	-0.0239078
rs3012509	G	-0.00896518
rs7027119	A	0.0308614
rs7857674	T	0.0230647
rs17059521	G	0.00852512
rs1020775	A	-0.00452877
rs1379907	T	0.00955269
rs1379908	T	-0.00529806
rs10869294	A	-0.00572345
rs1388362	C	0.00615737
rs10781172	A	-0.00592231
rs985032	T	-0.00469743
rs10781180	T	-0.00524642
rs10781181	C	-0.00677398
rs1388360	A	-0.00318176
rs2932994	T	0.0103957
rs1120249	T	0.0108373
rs1388358	G	0.00858037
rs2932999	C	0.0069031
rs11143769	T	-0.0138966
rs1491440	T	0.00943844
rs2046913	T	0.0114172
rs10114881	C	-0.000913564
rs3012844	T	0.0125924
rs1388364	C	-0.0106557
rs10781185	T	0.00539252
rs7020553	C	-0.0184165
rs10869383	C	-0.0219385
rs1817182	T	-0.0261431
rs3903098	A	-0.0595982
rs7867494	G	-0.0383978
rs546542	C	-0.0366977
rs12339024	C	-0.0161949
rs2769058	T	-0.0079202
rs2769059	C	-0.0114017
rs12553648	A	0.014101
rs10869459	C	0.00849779
rs10869460	T	0.00256233
rs2376271	G	0.0050243
rs7867200	G	0.00888542
rs4744733	T	0.00718331
rs11144177	G	0.0069563
rs10869464	C	0.0097308
rs4745373	A	0.00549352
rs10781258	A	0.00845594
rs2376382	A	0.00945052
rs11144194	T	0.00745009
rs10869475	G	0.00713697
rs7021142	T	0.00428538
rs10869476	G	0.00857685
rs10869477	C	0.00139964
rs11144199	G	0.0019869
rs2281662	C	0.034615
rs10869549	A	-0.0149032
rs17712651	A	-0.0165096
rs530785	G	-0.0208911
rs489332	T	-0.0170352
rs17061149	G	-0.0204812
rs568721	G	-0.0054623
rs489045	G	-0.00984708
rs551421	G	-0.0123155
rs472143	G	-0.0199937
rs1339254	G	0.0136488
rs1029035	G	0.0190879
rs914367	A	0.0163773
rs914366	G	0.0268336
rs13290495	A	0.018278
rs7037698	C	-0.0283734
rs7857967	T	-0.0434769
rs17784809	A	-0.0129347
rs615037	G	0.0159938
rs10119901	A	0.0180608
rs1936283	T	0.0156601
rs954974	T	0.0187666
rs10521470	A	-0.0336273
rs6560559	T	-0.0398323
rs944559	T	-0.0280869
rs2154044	C	-0.0113571
rs1343405	C	-0.0132792
rs7867316	T	-0.0214221
rs7875530	T	0.0696305
rs994362	A	0.0659317
rs11145435	A	0.0456035
rs12684903	G	0.0813245
rs2377917	G	-0.194401
rs2026000	G	-0.0156248
rs10869960	G	-0.0090195
rs11145558	C	-0.00503076
rs965065	T	-0.0146887
rs1030828	G	-0.0182583
rs10869973	A	-0.0174466
rs1436450	A	-0.00650641
rs10869979	A	-0.00916778
rs1328533	A	-0.00556581
rs12352936	A	0.0152684
rs4745672	T	-0.00125156
rs11145614	C	-0.0053232
rs17063991	A	0.0227424
rs10781474	T	0.00762776
rs11145629	G	0.0060086
rs11145633	T	0.00792406
rs4745679	T	-0.00724895
rs17064001	C	0.029642
rs17064005	G	0.00643344
rs7862911	T	0.00499905
rs10870002	C	0.00445039
rs17064021	C	0.0182147
rs4745686	G	-0.0040187
rs4745687	G	0.00670192
rs11145653	A	0.011076
rs11145654	C	0.00217643
rs7028424	A	-0.00155417
rs1041584	C	-0.000569822
rs4745694	C	0.027216
rs1328544	T	0.0158987
rs4745697	G	0.0148958
rs10512068	C	0.0136235
rs17064095	A	0.0509119
rs10512069	T	-0.00237276
rs9314866	G	-0.0126081
rs7038083	G	-0.00395187
rs7039240	T	0.031734
rs10870050	T	0.00460816
rs12335812	G	0.0146622
rs10512071	G	0.0195171
rs878922	G	0.0109475
rs10867194	T	0.0396668
rs3010677	C	-0.0442395
rs7871063	C	0.0114142
rs1394924	A	0.0317718
rs1001044	A	0.0350993
rs1394921	T	0.0219147
rs870542	T	-0.0207074
rs870543	C	-0.019893
rs1105791	A	-0.0103535
rs234792	A	0.0677126
rs10867258	T	-0.040124
rs10867274	G	-0.0247236
rs13440432	G	-0.0455271
rs4273932	C	0.0335949
rs11138368	T	0.0334221
rs4877518	C	0.027624
rs11790630	T	0.0286504
rs267580	G	0.0173554
rs4877521	A	0.0259665
rs198219	T	0.0377248
rs10867444	G	-0.0198854
rs17801797	T	-0.0474314
rs17729039	T	-0.0456983
rs17801845	A	-0.0461621
rs7024109	A	-0.0328821
rs2149341	C	0.0564532
rs1927880	G	0.0404667
rs17258867	G	-0.0431482
rs7031624	C	0.0184179
rs2104662	T	0.0245096
rs2779625	G	-0.067752
rs11139291	T	0.0251556
rs1576733	C	0.0313295
rs635714	T	-0.0184649
rs10746688	A	-0.0218333
rs7047907	A	0.00824505
rs7020300	G	-0.0128726
rs4147133	T	-0.00344172
rs4147132	C	-0.0102894
rs2576362	T	-0.00594924
rs2780103	T	-0.00909082
rs296886	G	-0.0174488
rs296888	A	-0.0173888
rs296889	A	-0.0284819
rs296894	T	-0.0107382
rs1982151	G	0.0166536
rs10780672	C	-0.0170174
rs10780673	A	-0.0138638
rs10780674	A	-0.0243068
rs12000948	A	-0.0279998
rs1020120	T	-0.018579
rs12005792	C	-0.0122346
rs11140707	A	-0.0369327
rs17087514	G	0.0133238
rs1147190	G	-0.0207044
rs1187334	A	-0.0194744
rs2378670	A	-0.0235568
rs1187333	G	-0.0226971
rs11140714	G	-0.0198807
rs4877958	C	0.0464316
rs4877980	A	0.0205788
rs184789	C	0.0156323
rs353813	G	0.0133554
rs353814	A	0.0165205
rs189544	G	0.0142839
rs353819	A	0.0151777
rs7851100	T	-0.0116688
rs353821	C	0.0177492
rs353822	T	0.0121398
rs4877981	T	0.0259168
rs10512176	C	0.0151664
rs1411987	A	0.015812
rs4877329	G	0.0294323
rs12344289	A	-0.0381886
rs10491603	G	-0.0607454
rs1169848	T	-0.0316106
rs402644	T	-0.0340737
rs10119026	T	-0.0529114
rs10114955	T	-0.0194125
rs13296748	T	0.0166369
rs729194	T	0.0175058
rs4877339	G	0.00639165
rs6559960	T	0.0207909
rs1927077	G	0.0137666
rs4472598	T	0.0134394
rs10868546	G	0.0146284
rs1969762	A	0.0250416
rs1998443	T	0.0258435
rs1570421	C	0.0222481
rs4878053	C	0.000187331
rs944655	C	0.00824611
rs2378730	A	0.00824201
rs10868555	A	0.0346565
rs17052731	C	-0.0340404
rs10780823	G	0.0480758
rs12686454	T	-0.0368882
rs6559977	T	0.0437388
rs6559978	T	0.0346556
rs1923789	A	-0.0423082
rs3128479	C	-0.0181334
rs3128495	T	-0.00802506
rs3118860	T	-0.0194365
rs3118862	G	-0.0121693
rs3118866	A	-0.0110458
rs3128499	A	-0.0141103
rs3118869	A	-0.00666624
rs2274611	T	-0.0113688
rs1927979	A	-0.0180706
rs10868668	T	-0.0321572
rs10868669	A	-0.0273832
rs7036957	T	-0.0133269
rs12552120	T	-0.0223521
rs12553922	T	-0.0232962
rs4242610	G	0.0376804
rs17080818	A	-0.0161552
rs9410457	A	-0.0168422
rs7042278	C	-0.01138
rs7018908	G	-0.0209167
rs2051138	T	-0.0127633
rs1779307	C	-0.00829793
rs1502703	G	-0.0136759
rs2174057	T	-0.0136119
rs1566698	G	0.0234668
rs7863591	C	0.0146516
rs987824	T	0.014022
rs10867129	G	0.0107808
rs1156619	C	-0.0158592
rs6559311	C	-0.0220039
rs1157008	C	-0.0142814
rs9314663	C	-0.0229313
rs9410425	A	-0.00611756
rs10867145	T	0.00639388
rs10867146	T	-0.0143716
rs7854677	C	-0.0372253
rs6559328	C	-0.0260201
rs7869712	A	-0.0155371
rs4242599	A	0.0356688
rs2988066	A	0.0442339
rs12350727	G	-0.0205646
rs6479350	T	-0.0365721
rs7039956	C	-0.0318881
rs10820866	A	-0.00757123
rs10991995	T	-0.00950013
rs10820880	C	-0.0167823
rs4744068	C	-0.0160851
rs7033293	G	-0.0145868
rs1319000	T	-0.0194514
rs9409623	A	-0.0150359
rs1021441	G	-0.00874248
rs4744084	G	-0.00723631
rs12337695	A	-0.0109776
rs12337820	T	-0.0177567
rs12339155	T	-0.00854921
rs10992022	G	-0.0193193
rs1492680	T	-0.00163954
rs10992027	G	-0.0171342
rs10992028	A	-0.0126502
rs7023075	A	0.033717
rs7875384	A	-0.0130763
rs1889339	A	-0.00890603
rs3892585	G	0.0200345
rs4633120	T	0.0157923
rs10992707	C	0.023598
rs13289948	A	0.00875538
rs4744244	C	-0.0164153
rs6479489	C	-0.0171878
rs6479490	A	-0.00930129
rs4744256	C	-0.0216424
rs2989751	G	-0.0105377
rs2250236	T	-0.0932042
rs9409478	G	-0.0193634
rs4744285	T	-0.0440809
rs10821276	C	-0.0338363
rs1933670	A	-0.0142903
rs4743942	A	-0.0259325
rs10116489	G	-0.0145743
rs7045483	T	-0.00457432
rs12340234	A	-0.0221006
rs10118003	C	0.0235419
rs10114341	C	0.0181198
rs1362820	C	-0.0365899
rs4333674	A	-0.0252486
rs10993082	A	-0.0379141
rs3852401	G	-0.0821655
rs35600708	T	-0.0763151
rs3780564	A	-0.00973553
rs3737142	C	-0.0113715
rs2297597	T	-0.00932533
rs963774	A	-0.0142999
rs4647462	C	-0.0214575
rs10821455	G	-0.00927805
rs7854570	T	-0.0104805
rs3852402	A	-0.0123798
rs1806706	C	0.0334989
rs2897053	T	0.0554223
rs7850157	A	0.0287195
rs7850498	A	0.0408239
rs912465	A	-0.0133233
rs13300603	T	0.0174997
rs11791270	G	0.0200327
rs1747623	T	0.00786112
rs280661	A	0.0200396
rs1887774	G	0.0223232
rs2026003	C	0.0182833
rs2243595	A	0.0229582
rs408876	G	0.00963115
rs10983700	C	0.0144833
rs1588635	C	0.0162506
rs925488	A	0.0146116
rs7850258	G	0.0167056
rs10739496	T	0.0191192
rs965513	G	0.0169069
rs10759944	G	0.0155632
rs1443433	G	-0.0274329
rs6478563	C	-0.0298223
rs7022455	C	-0.0379529
rs487910	A	-0.0301574
rs553139	A	-0.0473297
rs552989	T	-0.0355475
rs8181080	G	0.0366074
rs2779565	G	-0.032259
rs2095121	G	-0.0356386
rs10760389	T	-0.0326506
rs6478747	G	0.0287618
rs6478792	A	-0.0824889
rs450231	A	-0.00923335
rs3889747	A	-0.0149755
rs173066	T	-0.012811
rs337569	T	-0.0157601
rs337591	A	-0.0136747
rs7035107	G	-0.0192977
rs168083	T	-0.016468
rs580809	T	-0.0143739
rs10819377	T	-0.0300573
rs10987949	G	0.0316732
rs10987952	A	0.0297392
rs2295929	G	0.0384974
rs1028653	A	0.0170726
rs10988109	C	-0.0178883
rs2416541	G	-0.0132823
rs10819446	A	-0.0306464
rs16918163	G	-0.0422623
rs7032541	T	-0.0120054
rs7032399	T	-0.0210206
rs4743347	C	-0.013626
rs4743350	A	-0.0149552
rs10819700	C	0.0259835
rs10819703	A	0.0248541
rs10760699	C	0.0181862
rs1962051	T	0.0188811
rs4428721	T	-0.00265178
rs10117638	T	0.0150443
rs10125981	A	0.0131153
rs7865257	G	-0.00893511
rs7022208	T	0.0135256
rs3739795	C	0.0274887
rs2787361	T	0.00669233
rs846766	A	0.0118183
rs846753	G	0.00838059
rs9886877	T	-0.00616442
rs2787365	A	-0.00327357
rs2787397	C	-0.00453866
rs1338125	C	-0.00564997
rs2806699	C	-0.00940053
rs2787374	C	-0.00832823
rs2806700	T	-0.00590781
rs2806703	T	-0.00709664
rs10989094	C	-0.00409265
rs10989097	G	-0.0031708
rs1930246	T	-0.00259168
rs7028822	G	-0.00834497
rs2069236	A	-0.0036973
rs1000477	G	-0.00590054
rs10819789	C	-0.00294747
rs2026423	T	-0.00293192
rs10465148	C	-0.00149576
rs7021028	T	-0.00727257
rs10989153	A	-0.0082007
rs13295029	A	-0.0161536
rs17742650	G	-0.0042246
rs10989168	A	-0.0237453
rs10989170	C	-0.0154072
rs16920477	G	0.071262
rs16920497	T	0.0369577
rs7873986	A	0.0577522
rs9792648	G	0.0366596
rs13292935	T	0.0212548
rs2756916	G	0.0445558
rs2795380	G	0.0240136
rs2995211	G	-0.0262392
rs1342124	C	0.0103478
rs4574904	C	0.019456
rs7873386	A	0.0168712
rs1418245	A	0.0280562
rs10989764	C	0.0245329
rs10989766	A	0.0165358
rs10990317	T	0.00802951
rs7869941	C	0.0127078
rs7028100	T	0.00913568
rs10217639	C	-0.010748
rs13294991	C	0.0100068
rs7033449	C	-0.0153392
rs860935	T	0.00895358
rs1352979	C	-0.0133628
rs7030091	C	-0.0144718
rs7037875	C	-0.00537451
rs10124146	T	-0.0040351
rs10121466	A	-0.0141277
rs947186	C	-0.0177137
rs1107540	A	-0.0101079
rs2211278	T	-0.00793653
rs2211279	C	-0.00985268
rs7856837	A	-0.0192992
rs13289480	C	-0.00267423
rs13291989	A	-0.0072072
rs1417705	T	-0.0095483
rs1341208	T	-0.0100164
rs843192	T	0.00407127
rs2417417	A	-0.0446965
rs10820387	C	-0.0533812
rs4436177	G	-0.0331033
rs10512317	C	-0.0249986
rs10990940	T	-0.0224018
rs2028306	G	0.0111123
rs7847020	A	0.0503674
rs1450686	T	0.025482
rs13291235	C	-0.0377845
rs13290951	A	-0.046009
rs17817873	C	-0.0286689
rs7025484	A	-0.0415834
rs10820709	C	0.0095706
rs1364946	T	0.0104671
rs10991360	T	0.01011
rs6479276	T	0.0080311
rs10761074	C	-0.00731455
rs7032983	A	-0.014696
rs4743756	C	-0.0199143
rs10761081	T	-0.0118944
rs2417562	G	-0.0145219
rs2417563	G	-0.0210874
rs1858555	A	-0.0248837
rs2515606	G	-0.00795581
rs2472473	A	-0.00791143
rs2482430	C	-0.00516025
rs2777799	A	-0.018223
rs7874737	C	-0.0111856
rs1463983	C	-0.00551299
rs1567368	G	-0.0112284
rs10978199	C	-0.0220537
rs10739209	G	-0.00343673
rs10816293	G	-0.00825546
rs3126472	T	0.00993683
rs7039618	G	-0.00171202
rs10119254	G	-0.00623178
rs10759130	A	-0.0170872
rs10733555	T	-0.00197389
rs10978213	G	-0.0147784
rs10739211	C	0.0025988
rs10512339	A	-0.0250104
rs7859253	A	-0.00473487
rs4742969	G	0.00878643
rs10978345	A	0.00866256
rs10978346	A	0.00675789
rs2417670	C	0.012004
rs1984676	A	-0.0234937
rs4742659	G	-0.00700785
rs4387040	G	0.01512
rs7866652	C	0.00617527
rs10978362	G	-0.00992561
rs1876376	T	-0.0189207
rs10978460	G	-0.0198969
rs10978463	G	-0.0142053
rs13293949	T	-0.0111259
rs12351052	C	0.0297414
rs871625	A	0.0226622
rs7034814	C	0.0413636
rs6477562	C	0.0126505
rs2019431	G	0.0173879
rs17724552	A	0.0142482
rs7852295	G	0.00837067
rs1323806	T	-0.0144588
rs10759222	G	-0.00911186
rs2147072	A	-0.0137362
rs11573662	C	0.0128947
rs942292	T	-0.0107078
rs1805335	G	-0.0105711
rs11573709	A	0.0217448
rs11573711	T	0.021406
rs10868	T	0.0212343
rs716004	T	0.0273435
rs7875152	A	-0.0523827
rs4979291	A	0.033618
rs6477606	A	0.0140292
rs12351443	T	0.0200668
rs10512375	C	0.0126986
rs648962	G	-0.0129062
rs1769657	T	-0.0132352
rs10979150	A	0.0212635
rs10124568	A	0.0166386
rs10119946	G	0.00826945
rs592069	A	0.0166462
rs637456	C	0.00577218
rs484167	C	-0.0270551
rs7038715	T	0.0289698
rs7027772	C	0.0292851
rs1535619	G	-0.0267569
rs16913282	G	-0.00858254
rs871425	G	-0.00759227
rs2183955	C	-0.00892855
rs11791807	A	-0.0138792
rs10217573	G	-0.0107009
rs16913309	T	-0.00903904
rs1930100	G	-0.00675093
rs959243	C	-0.0177407
rs4262376	T	-0.012048
rs7031739	C	-0.0387168
rs7019986	A	-0.0463809
rs6477669	A	-0.0269538
rs12235175	T	-0.0693207
rs4978738	A	-0.0327408
rs4490911	T	-0.0144818
rs7869174	T	-0.0172371
rs10979528	G	-0.0338949
rs10816737	C	-0.0305827
rs7038888	G	-0.0200705
rs10979748	C	-0.0184667
rs10979749	G	-0.0221254
rs7858370	A	-0.0272704
rs12551044	C	0.0410628
rs4292768	C	-0.0276131
rs10115910	C	0.0260163
rs10980010	A	0.0180783
rs10980011	C	0.0284971
rs2031786	G	0.010028
rs7871428	C	0.0138938
rs914355	A	0.0154769
rs914357	A	0.0196909
rs2900505	G	0.0239441
rs2418071	G	0.025846
rs914358	C	0.0163656
rs7040502	T	0.0205926
rs7040684	C	0.0102077
rs7026528	G	0.0204198
rs10980341	G	-0.0618443
rs7867796	C	-0.0270397
rs10817049	C	-0.0157564
rs10817052	A	-0.013702
rs10817056	T	-0.00416782
rs10448267	T	-0.0136072
rs10980495	C	-0.0109662
rs12378245	C	-0.0092223
rs7048110	G	-0.00683418
rs2766999	C	-0.0285591
rs1571117	C	-0.00702873
rs521803	T	-0.0205727
rs2821142	T	-0.0437407
rs1180281	G	0.0180177
rs509276	A	-0.0321795
rs12684949	T	-0.0355376
rs4978958	T	-0.0294927
rs1888191	A	0.0119642
rs1411424	A	0.0209402
rs10491882	T	0.0160959
rs2026801	G	0.0309301
rs4541999	A	0.0346851
rs10981150	T	-0.0126369
rs1413220	G	-0.00658559
rs3824464	G	-0.0153601
rs7850023	G	-0.00550351
rs1045976	C	-0.0177045
rs7873908	T	-0.0385521
rs7854170	A	-0.00556472
rs10981168	C	-0.0140214
rs7031902	C	-0.00783013
rs10817242	T	-0.0236598
rs7046626	A	-0.0218518
rs786990	G	0.0337845
rs10981640	A	0.129633
rs9644931	T	0.0913092
rs4979274	A	0.0928842
rs2170226	T	0.0230156
rs7038501	G	0.0324224
rs4979295	G	0.0246533
rs10513222	G	0.0188466
rs7852787	A	0.0122514
rs882980	T	0.0132227
rs2900569	G	0.00846701
rs2418259	G	0.0120967
rs1570589	G	0.0387739
rs10982543	A	-0.0598469
rs1157836	T	0.034011
rs2213920	G	-0.0272878
rs12686079	C	-0.0309266
rs10982776	G	-0.0158593
rs4979552	G	0.0168147
rs4979554	G	0.0105542
rs6478187	C	0.0117292
rs4979556	C	0.0564696
rs4978645	C	0.0135713
rs4979570	C	0.0083595
rs2418410	T	-0.0147866
rs17302884	G	0.0120512
rs1558921	T	0.0246354
rs10983150	G	0.0323903
rs4836731	G	-0.00823447
rs12237388	G	0.0351966
rs1861881	T	0.00774022
rs4837682	T	-0.0179976
rs1814199	T	0.0452656
rs10817917	T	0.0101576
rs10817918	C	0.0338937
rs3019	T	-0.0243344
rs803919	T	-0.0267911
rs10983313	C	0.014767
rs719535	C	-0.0223974
rs10817957	T	0.0638196
rs1413420	A	-0.0146514
rs7047287	T	0.0254054
rs11788547	G	0.0295476
rs13298897	T	0.0228497
rs6478278	A	-0.0191204
rs10983506	T	-0.0418427
rs7034790	G	-0.0513882
rs1105890	T	-0.0426631
rs7868099	C	0.0260041
rs7867405	C	-0.0268875
rs10818033	G	0.0269222
rs10739492	A	0.0684572
rs1416942	T	-0.0238058
rs7032028	T	0.0193603
rs7872945	T	0.00899945
rs10818035	A	0.0108845
rs1952464	A	-0.0201873
rs11795161	G	-0.011397
rs4404986	T	-0.0167572
rs10117151	C	0.026134
rs17330490	G	0.0982045
rs2296943	G	0.0186747
rs2048741	A	0.0138786
rs4837518	A	0.0172911
rs10818100	T	0.0197999
rs10121605	T	-0.0155417
rs7037161	A	0.140473
rs1508391	T	0.0241049
rs965853	G	0.013322
rs4433214	G	0.0223488
rs872081	T	0.0241728
rs1355029	A	0.0191014
rs7855430	C	0.0124909
rs16907854	C	0.0402752
rs10984347	G	0.0333388
rs4836744	A	0.0216542
rs10984414	A	0.01023
rs10984415	A	0.00880841
rs230137	C	0.00627896
rs7862239	T	0.0111978
rs6478396	T	0.00643605
rs1332452	A	-0.011927
rs10760025	A	-0.0174424
rs10818285	C	-0.0120886
rs7045999	C	-0.0165795
rs10760028	T	-0.0118458
rs1221136	T	-0.0123125
rs10760030	A	0.0158928
rs653473	C	-0.0199304
rs1332448	T	0.0148867
rs765276	A	0.0168048
rs914651	T	-0.00984092
rs1221140	A	-0.00954801
rs1332447	G	0.0206367
rs10760031	A	0.018242
rs7856245	G	0.0160764
rs12683279	T	0.0125513
rs10118663	G	0.0152949
rs10984485	C	0.0189934
rs10984489	C	0.019516
rs1324620	A	0.0112975
rs10984496	T	0.0172595
rs16908297	A	0.0225874
rs16908302	T	0.012802
rs1324623	G	0.0268504
rs942515	A	0.0248006
rs6478407	T	-0.0195933
rs7035096	G	-0.013526
rs10760040	C	-0.0123646
rs1990422	A	-0.0171485
rs6478412	T	-0.00903271
rs7856918	T	0.0238725
rs12350202	G	0.0284358
rs10984810	T	0.0286404
rs4836809	A	0.0339562
rs7863807	A	0.0124297
rs6478538	G	0.00690159
rs4837906	T	0.0086592
rs4384052	T	0.00959635
rs4370602	A	0.00960113
rs4390017	T	0.0118267
rs10121618	T	0.0157605
rs6478545	T	0.0108598
rs1758701	C	-0.0696372
rs1771792	C	-0.0317886
rs2778635	G	-0.0103019
rs2778636	G	-0.0220259
rs2793198	T	0.0372343
rs2416863	A	0.0150542
rs1329954	C	0.0160336
rs10985667	G	0.0171435
rs12554119	C	-0.0143103
rs10818713	T	0.0056591
rs3983868	T	0.0016298
rs2416872	T	0.00612977
rs2416875	C	0.00791618
rs7031561	C	0.00848324
rs7031695	A	0.0115499
rs1831369	T	0.00265505
rs1831370	C	0.0102421
rs1341042	C	0.00582881
rs1341043	C	0.00804941
rs1411272	T	0.00512797
rs10760239	T	0.00311596
rs1024287	T	-0.000364347
rs2183326	G	-0.000840882
rs7858202	A	0.00933803
rs4836895	T	0.00479548
rs3962623	A	0.00833873
rs10985704	G	0.00353796
rs1999182	A	0.00500641
rs1831367	C	0.00409365
rs1411265	C	0.00351142
rs1934924	A	0.00244852
rs10985712	T	-0.00574426
rs13302201	C	-0.0173285
rs7867785	T	-0.00682627
rs2050898	G	-0.0173906
rs13289908	G	-0.0029007
rs960576	G	-0.0128365
rs960577	C	-0.0203855
rs972925	G	0.00635184
rs10985737	C	-0.0235347
rs12000807	C	-0.0623975
rs1556189	C	0.0097964
rs1476858	C	0.0085013
rs1536929	G	0.0179013
rs1536928	G	0.00864617
rs1329951	G	0.013578
rs237617	G	-0.0169889
rs700085	C	0.138253
rs10985933	G	0.0533557
rs10985938	T	0.090673
rs10818810	A	-0.0220816
rs1971603	A	-0.0603282
rs4836926	A	0.0671956
rs10119911	T	0.0212628
rs10818952	C	0.0159404
rs10818957	T	0.0148307
rs4574	G	0.0254078
rs662621	T	0.0190147
rs650599	C	0.0221048
rs11792152	C	-0.0151355
rs1364372	C	-0.0157279
rs16927927	C	-0.0154073
rs10986626	A	-0.0167642
rs17337635	T	-0.0140445
rs869248	G	-0.0174334
rs10986636	A	-0.0143218
rs10081624	G	0.0176171
rs11787905	T	-0.0341144
rs10819147	T	0.0183456
rs10987251	A	0.0165383
rs10760430	G	-0.0279391
rs4837090	C	0.0425098
rs10819242	T	0.0598085
rs10819246	T	0.0502761
rs10117075	A	0.0792264
rs7029572	C	-0.0249365
rs7867211	A	-0.0195911
rs1054874	T	-0.0203041
rs4837430	C	-0.0160823
rs10119739	G	-0.0392681
rs2253084	T	0.0119214
rs2855166	G	0.0183838
rs2855169	C	0.0239856
rs10901285	A	0.0364687
rs2872823	T	-0.0309011
rs2315076	C	-0.0430033
rs2966332	T	-0.012071
rs2483476	G	-0.00870336
rs2483477	T	-0.00787621
rs1541122	G	-0.0076815
rs2260983	T	-0.0192277
rs575133	T	-0.0102153
rs541216	G	-0.0179236
rs523192	C	-0.0127775
rs3780269	A	0.0325268
rs2987420	A	-0.0203765
rs2987423	G	-0.0252231
rs3012740	G	-0.0256008
rs492082	C	-0.0266472
rs1184835	A	-0.0306148
rs544674	G	-0.0315453
rs7324	T	-0.0326608
rs12551617	A	0.0380792
rs7047604	T	0.0336378

### Sheet: Table S6
Supplemental Table S6. International Classification of Diseases (ICD) Codes for ascertainment of outcomes.
ICD Code	Code Type	Outcome
I63	ICD10	Ischemic Stroke
I63.1	ICD10	Ischemic Stroke
I63.2	ICD10	Ischemic Stroke
I63.3	ICD10	Ischemic Stroke
I63.4	ICD10	Ischemic Stroke
I63.5	ICD10	Ischemic Stroke
I63.6	ICD10	Ischemic Stroke
I63.8	ICD10	Ischemic Stroke
I63.9	ICD10	Ischemic Stroke
433.01	ICD9	Ischemic Stroke
433.11	ICD9	Ischemic Stroke
433.21	ICD9	Ischemic Stroke
433.31	ICD9	Ischemic Stroke
433.81	ICD9	Ischemic Stroke
433.91	ICD9	Ischemic Stroke
434.01	ICD9	Ischemic Stroke
434.11	ICD9	Ischemic Stroke
434.91	ICD9	Ischemic Stroke
436	ICD9	Ischemic Stroke
I21	ICD10	Myocardial infarction
I21.0	ICD10	Myocardial infarction
I21.1	ICD10	Myocardial infarction
I21.2	ICD10	Myocardial infarction
I21.3	ICD10	Myocardial infarction
I21.4	ICD10	Myocardial infarction
I21.9	ICD10	Myocardial infarction
I22	ICD10	Myocardial infarction
I22.0	ICD10	Myocardial infarction
I22.1	ICD10	Myocardial infarction
I22.8	ICD10	Myocardial infarction
I22.9	ICD10	Myocardial infarction
I23	ICD10	Myocardial infarction
I23.0	ICD10	Myocardial infarction
I23.1	ICD10	Myocardial infarction
I23.2	ICD10	Myocardial infarction
I23.3	ICD10	Myocardial infarction
I23.4	ICD10	Myocardial infarction
I23.5	ICD10	Myocardial infarction
I23.6	ICD10	Myocardial infarction
I23.8	ICD10	Myocardial infarction
I24.1	ICD10	Myocardial infarction
I25.2	ICD10	Myocardial infarction
I21	ICD10	Myocardial infarction
I22	ICD10	Myocardial infarction
I23	ICD10	Myocardial infarction
I24.1	ICD10	Myocardial infarction
I25.1	ICD10	Myocardial infarction
410	ICD9	Myocardial infarction
411	ICD9	Myocardial infarction

### Sheet: Table S7
Supplemental Table S7. Results of the linear regression model estimating the association of valproate dose and the alternative genetic score on valproate serum levels.
Variable	Estimate	confint_l95	confint_u95	p
Intercept	32.3031	14.5798	50.0263	0.000373961
Age at measurement [years]	0.247704	-0.0550994	0.550508	0.108657
Valproate dose [per 100 mg/d]	1.59139	1.17319	2.00959	3.10707e-13
Sex [0=female,1=male]	-9.02561	-14.5412	-3.51	0.00138475
Genetic score [1 SD]	3.98869	0.97139	7.00599	0.00966611

### Sheet: Table S8
Supplemental Table S8. Hazard ratios and confidence intervals for the association of the genetic score for valproate seizure response among unrelated individuals
events	n	HR	confint_l95	confint_u95	outcome	p	cohort
76	1967	0.74765	0.591308	0.945328	Ischemic stroke	0.0151118	Valproate users
53	1906	0.677598	0.51293	0.895132	Ischemic stroke (without atrial fibrillation)	0.00614665	Valproate users
120	1987	1.03192	0.853613	1.24747	Myocardial infarction	0.745445	Valproate users
7065	395850	0.998294	0.974618	1.02255	Ischemic stroke	0.889111	Valproate nonusers
6898	392781	0.996973	0.973044	1.02149	Ischemic stroke (without atrial fibrillation)	0.806776	Valproate nonusers
17682	395850	0.993484	0.978534	1.00866	Myocardial infarction	0.39814	Valproate nonusers

### Sheet: Table S9
Supplemental Table S9. Hazard ratios and confidence intervals for the association of the alternative genetic score for valproate seizure response
events	n	HR	confint_l95	confint_u95	outcome	p	cohort
82	2122	0.778258	0.621855	0.973998	Ischemic stroke	0.0285151	Valproate users
58	2055	0.718096	0.550264	0.937117	Ischemic stroke (without atrial fibrillation)	0.0147628	Valproate users
133	2143	0.910813	0.765401	1.08385	Myocardial infarction	0.292501	Valproate users
7655	427997	1.00643	0.983949	1.02942	Ischemic stroke	0.578165	Valproate nonusers
7474	424698	1.00819	0.985399	1.0315	Ischemic stroke (without atrial fibrillation)	0.484605	Valproate nonusers
19109	427997	0.995349	0.981229	1.00967	Myocardial infarction	0.522445	Valproate nonusers

### Sheet: Table S10
Supplemental Table S10. Hazard ratios and confidence intervals for the association of the genetic score for valproate seizure response among valproate users on valproate monotherapy
events	n	HR	confint_l95	confint_u95	outcome	p
62	1675	0.772053	0.595322	1.00125	Ischemic stroke	0.051109
45	1626	0.780133	0.576946	1.05488	Ischemic stroke (without atrial fibrillation)	0.106763
107	1695	1.07697	0.878443	1.32036	Myocardial infarction	0.475682

### Sheet: Table S11
Supplemental Table S11. Hazard ratios and confidence intervals for the association of the genetic score for levetiracetam seizure response
events	n	HR	confint_l95	confint_u95	outcome	p
30	789	0.789275	0.532942	1.1689	Ischemic stroke	0.237574
44	817	1.02174	0.743932	1.4033	Myocardial infarction	0.894295

### Sheet: Table S12
Supplemental Table S12. Hazard ratios and confidence intervals for the association of the genetic score for lamotrigine seizure response
events	n	HR	confint_l95	confint_u95	outcome	p
39	1108	1.04928	0.770101	1.42968	Ischemic stroke	0.760514
62	1113	0.944149	0.740357	1.20404	Myocardial infarction	0.64318

### Sheet: Table S13
Supplemental Table S13. Results of the linear regression model estimating the association of valproate dose and the genetic score for valproate response on valproate serum levels.
variable	Estimate	confint_l95	confint_u95	p
Intercept	61.5201	58.4072	64.633	6.30645e-295
Age at measurement [years]	-0.226789	-0.271875	-0.181703	8.96724e-23
Sex [0=female,1=male]	2.13444	0.673011	3.59586	0.00420884
Valproate dose [per 100 mg/d]	1.24428	1.06224	1.42631	2.14463e-40
Genetic score [1 SD]	2.89211	2.16988	3.61434	4.84841e-15
